# DNA damage, nucleolar stress and dysregulated energy metabolism as mechanisms of multimorbidity in cardiovascular disease

**DOI:** 10.1101/2023.02.22.23286318

**Authors:** Kristina Tomkova, Marius Roman, Adewale S Adebayo, Sophia Sheikh, Syabira Yusoff, Melanie Gulston, Lathishia Joel-David, Florence Y Lai, Antonio Murgia, Bryony Eagle-Hemming, Hardeep Aujla, Tom Chad, Gavin D Richardson, Julian L Griffin, Gavin J Murphy, Marcin J Woźniak

## Abstract

**Background:** People with two or more underlying chronic conditions (multimorbidity) are more susceptible to adverse events following surgery. This study used -omics methods to compare samples from people with or without multimorbidity in a cardiac surgery cohort.

**Methods and Results:** Measurements of the myocardial transcriptome and metabolites involved in energy production were performed in 53 and 57 sequential participants, respectively. Untargeted analysis of the metabolome in blood and myocardium was performed in 30 sequential participants. Mitochondrial respiration in circulating monocytes was measured in 63 participants. Ninety-eight of 144 participants (68%) had multimorbidity. Three major processes were affected by multimorbidity: innate immune response, DNA damage and associated epigenetic changes, and mitochondrial energy production. The innate immune response was upregulated in multimorbidity and most of the included comorbidities. The DNA damage, epigenetic changes, and aspects of mitochondrial function were specific for multimorbidity. Histone 2B, its ubiquitination enzymes and AKT3 were upregulated in the multimorbid group, supporting our hypothesis of senescence-like changes in multimorbidity. In addition, senescence-associated secretory phenotype analytes, IL-1β, its receptor, GM-CSF and fractalkine increased with the number of accumulating comorbidities. DNA damage was confirmed by independent immunohistochemistry experiments, which also identified nucleolar instability as more prominent in the multimorbid myocardium.

**Conclusions:** Multimorbidity in people with cardiovascular disease is characterized by biological aging processes that are known to increase susceptibility to metabolic stress. These present novel therapeutic targets for organ protection interventions.

## Supplementary tables for "DNA damage, nucleolar stress and dysregulated energy metabolism as mechanisms of multimorbidity in cardiovascular disease"

### Sheet: Table S1 STROBE checklist
Table S1 STROBE Statement—Checklist of items that should be included in reports of case-control studies
	Item No	Recommendation	Page No
Title and abstract	1	(a) Indicate the study’s design with a commonly used term in the title or the abstract	1-2
		(b) Provide in the abstract an informative and balanced summary of what was done and what was found	1-2
Introduction
Background/rationale	2	Explain the scientific background and rationale for the investigation being reported	3
Objectives	3	State specific objectives, including any prespecified hypotheses	3
Methods
Study design	4	Present key elements of study design early in the paper	4
Setting	5	Describe the setting, locations, and relevant dates, including periods of recruitment, exposure, follow-up, and data collection	4
Participants	6	(a) Give the eligibility criteria, and the sources and methods of case ascertainment and control selection. Give the rationale for the choice of cases and controls	4
		(b) For matched studies, give matching criteria and the number of controls per case	N/A
Variables	7	Clearly define all outcomes, exposures, predictors, potential confounders, and effect modifiers. Give diagnostic criteria, if applicable	4
Data sources/ measurement	8*	For each variable of interest, give sources of data and details of methods of assessment (measurement). Describe comparability of assessment methods if there is more than one group	4-8
Bias	9	Describe any efforts to address potential sources of bias	4-8
Study size	10	Explain how the study size was arrived at	4-8
Quantitative variables	11	Explain how quantitative variables were handled in the analyses. If applicable, describe which groupings were chosen and why	4-8
Statistical methods	12	(a) Describe all statistical methods, including those used to control for confounding	8-9, Supplemental Appendix
		(b) Describe any methods used to examine subgroups and interactions	N/A
		(c) Explain how missing data were addressed	4-8
		(d) If applicable, explain how matching of cases and controls was addressed	N/A
		(e) Describe any sensitivity analyses	N/A
Results
Participants	13*	(a) Report numbers of individuals at each stage of study—eg numbers potentially eligible, examined for eligibility, confirmed eligible, included in the study, completing follow-up, and analysed	9
		(b) Give reasons for non-participation at each stage	9
		(c) Consider use of a flow diagram	Figure 1
Descriptive data	14*	(a) Give characteristics of study participants (eg demographic, clinical, social) and information on exposures and potential confounders	Table 1, Table S2
		(b) Indicate number of participants with missing data for each variable of interest	Table 1, Table S2
Outcome data	15*	Report numbers in each exposure category, or summary measures of exposure	Table 1, Table S2
Main results	16	(a) Give unadjusted estimates and, if applicable, confounder-adjusted estimates and their precision (eg, 95% confidence interval). Make clear which confounders were adjusted for and why they were included	9-15
		(b) Report category boundaries when continuous variables were categorized	9-15
		(c) If relevant, consider translating estimates of relative risk into absolute risk for a meaningful time period	N/A
Other analyses	17	Report other analyses done—eg analyses of subgroups and interactions, and sensitivity analyses	N/A
Discussion
Key results	18	Summarise key results with reference to study objectives	16-18
Limitations	19	Discuss limitations of the study, taking into account sources of potential bias or imprecision. Discuss both direction and magnitude of any potential bias	16-18
Interpretation	20	Give a cautious overall interpretation of results considering objectives, limitations, multiplicity of analyses, results from similar studies, and other relevant evidence	16-18
Generalisability	21	Discuss the generalisability (external validity) of the study results	18
Other information
Funding	22	Give the source of funding and the role of the funders for the present study and, if applicable, for the original study on which the present article is based	19

### Sheet: Table S2 Patients characteristi
Table S2 Patients' characteristics *Tests between the groups were conducted by exact test for categorical variables and t-test or non-parametric Wilcox test for continuous variables. Data is presented as n (%) for categorical variables and mean (standard deviation) or median (interquartile range) for continuous variables.
	All patients n=144	Multimorbidity (two or more comorbidities)
		No (n=46)	Yes (n=98)	p-value	Missing data
Demographics	Age (years)	67.5 (61.25 - 75.5)	70 (63.25 - 73.75)	0.733	0
	Sex - male	40 (27.78%)	82 (56.94%)	0.804	0
	BMI	28 (25.25 - 29)	29 (25 - 32.75)	0.042	0
	Ethnic - White	39 (27.08%)	91 (63.19%)	0.254	0
	Smoking
	never smoker	16 (11.11%)	36 (25%)	0.967	0
	ex-smoker	25 (17.36%)	50 (34.72%)	0.967	0
	current smoker	5 (3.47%)	12 (8.33%)	0.967	0
Medication	Statin	39 (27.08%)	83 (57.64%)	1	0
	Antidiabetic medication
	Alogliptin	0 (0%)	1 (0.69%)	0.011	0
	Gliclazide	0 (0%)	5 (3.47%)	0.011	0
	Insulin	0 (0%)	6 (4.17%)	0.011	0
	Linagliptin	0 (0%)	1 (0.69%)	0.011	0
	Metformin	2 (1.39%)	17 (11.81%)	0.011	0
	Anti-platelet (5 days pre surgery)	34 (23.61%)	74 (51.39%)	0.839	0
	ACE inhibitor	16 (11.11%)	44 (30.56%)	0.281	0
Clinical characteristics	Surgery type
	CABG	38 (26.39%)	86 (59.72%)	0.441	0
	CABG & Valve	7 (4.86%)	11 (7.64%)	0.441	0
	CABG & Valve & Other	0 (0%)	1 (0.69%)	0.441	0
	Valve & Other	1 (0.69%)	0 (0%)	0.441	0
	NYHA
	class I	18 (12.5%)	21 (14.58%)	0.006	0
	class II	27 (18.75%)	60 (41.67%)	0.006	0
	class III, IV	1 (0.69%)	17 (11.81%)	0.006	0
	CCS
	asymptomatic	10 (6.94%)	11 (7.64%)	<0.001	0
	class I	23 (15.97%)	16 (11.11%)	<0.05	0
	class II	11 (7.64%)	46 (31.94%)	<0.05	0
	class III	2 (1.39%)	14 (9.72%)	<0.05	0
	class IV	0 (0%)	11 (7.64%)	<0.05	0
	LVEF
	Fair (30-49%)	5 (3.47%)	20 (13.89%)	0.237	0
	Good (>49%)	41 (28.47%)	78 (54.17%)	0.237	0
	Left main stem diseased	10 (6.94%)	31 (21.53%)	0.242	0
	Extent of coronary disease
	Normal	3 (2.08%)	3 (2.08%)	0.186	0
	1VD	4 (2.78%)	2 (1.39%)	0.186	0
	2VD	11 (7.64%)	25 (17.36%)	0.186	0
	3VD	28 (19.44%)	68 (47.22%)	0.186	0
Preoperative characteristics	PaO2/FiO2 ratio baseline	495.26 (409.52 - 690.48)	457.18 (409.52 - 533.33)	0.572	0
	MABP baseline (mm Hg)	96.75 (87.25 - 104)	95.5 (88 - 102.75)	0.771	0
	Serum creatinine baseline (umol/L)	85 (76.25 - 95.75)	83.5 (75.25 - 94)	0.656	0
	Bilirubin baseline (umol/L)	10 (8 - 13)	10.5 (8 - 13)	0.889	3
	Platelets baseline (x109/L)	212.5 (171.25 - 236.5)	235 (186 - 269)	0.069	0
	Haemoglobin baseline (g/L)	142.5 (137.25 - 149)	140 (127 - 151)	0.107	0
	Haematocrit baseline (%)	0.42 (0.04)	0.41 (0.05)	0.169	0
	Red blood cells baseline	4.72 (4.43 - 5.01)	4.58 (4.23 - 4.91)	0.093	0
	White blood cells baseline	6.8 (5.8 - 8.68)	7.9 (6.73 - 9)	0.021	0
	Lymphocytes baseline	1.71 (1.45 - 2.26)	1.92 (1.47 - 2.36)	0.229	0
	Monocytes baseline	0.5 (0.38 - 0.6)	0.5 (0.4 - 0.61)	0.415	0
	Neutrophils baseline	4.26 (3.34 - 5.5)	5.01 (3.95 - 5.9)	0.024	0
	Eosinophils baseline	0.17 (0.11 - 0.29)	0.22 (0.13 - 0.31)	0.195	0
	Basophils baseline	0.04 (0.03 - 0.05)	0.04 (0.03 - 0.06)	0.089	0
Postoperative characteristics	PaO2/FiO2 ratio (CICU)	266.27 (221.74 - 317.97)	256.27 (193.7 - 351.78)	0.586	0
	MABP (CICU) (mm Hg)	75 (64.25 - 84.75)	72 (65 - 81)	0.581	0
	Serum creatinine (CICU) (umol/L)	78 (66.25 - 85)	78.5 (68 - 91.5)	0.433	0
	Bilirubin (CICU) (umol/L)	12 (9.25 - 15.75)	12 (10 - 16)	0.929	2
	Platelets (CICU) (x109/L)	162.5 (134 - 214)	179.5 (154 - 225.25)	0.079	2
	Haemoglobin (CICU) (g/L)	110.5 (105 - 122.75)	109 (101 - 120)	0.124	0
	Haematocrit (CICU) (%)	0.33 (0.04)	0.33 (0.05)	0.434	0
	Red blood cells (CICU)	3.72 (0.5)	3.62 (0.5)	0.255	0
	White blood cells (CICU)	13.35 (10.75 - 18.75)	14.85 (11.2 - 19.23)	0.442	0
	Lymphocytes (CICU)	1.21 (1.03 - 1.93)	1.43 (1.12 - 1.91)	0.336	0
	Monocytes (CICU)	0.6 (0.34 - 0.79)	0.66 (0.4 - 0.9)	0.182	0
	Neutrophils (CICU)	10.7 (8.17 - 14.41)	12.16 (8.82 - 15.81)	0.17	0
	Eosinophils (CICU)	0.15 (0.08 - 0.21)	0.12 (0.08 - 0.19)	0.481	1
	Basophils (CICU)	0.03 (0.02 - 0.04)	0.03 (0.02 - 0.05)	0.069	1
	Lactate (CICU) (mmol/L)	1.55 (1.1 - 2.1)	1.9 (1.4 - 2.5)	0.013	1
	MODS (CICU)	2 (1 - 3.5)	2 (1 - 3)	0.71	8
	Inotropic score 24h	0 (0 - 2)	0 (0 - 3)	0.418	8
	Vasoactive score 24h	7 (2.5 - 73.5)	7 (3 - 17)	0.841	8
	PaO2/FiO2 ratio 24hr	358.33 (300 - 409.52)	347.62 (263.07 - 456.93)	0.538	1
	MABP 24hr (mm Hg)	85.3 (80 - 95.5)	83 (75 - 95)	0.233	1
	PaO2/FiO2 ratio 48h	358.33 (301.79 - 409.52)	356.94 (273.31 - 410.85)	0.96	2
	serum creatinine 48h (umol/L)	77 (70 - 92.25)	74 (65 - 93)	0.439	3
	post-op RBC transfusion	14 (9.72%)	37 (25.69%)	0.457	0
	nonRBC transfusion >48h postop	8 (5.63%)	9 (6.34%)	0.162	2
	nonRBC transfusion <=48h	5 (3.68%)	12 (8.82%)	1	8
	PaO2/FiO2 ratio 48hr <=300	12 (8.33%)	30 (20.83%)	0.695	0
	AKI - kdigo criteria	1 (0.69%)	11 (7.64%)	0.104	0

### Sheet: Table S3 Biopsy Mets
Table S3 – Significantly regulated metabolites in myocardial biopsies. P-values for groupwise comparisons and correlations with the number of comorbidities are shown.
CHEMICAL_NAME	MM	SD.IQR_MM	nonMM	SD.IQR_nonMM	Fold_Change	pval	FDR	Correlation	Correlation pval	Type	HMDB
N-acetylaspartate (NAA)	0.0543999	0.833043	-1.05779	0.725464	1.11219	0.00585162	0.726499	0.498413	0.00955602	Amino Acid	HMDB0000812
5-acetylamino-6-amino-3-methyluracil	0.127689	1.02595	-1.00351	0.502405	1.1312	0.00904949	0.726499	0.655194	0.000280532	Xenobiotics	HMDB0004400
gamma-glutamylalanine	0.148302	0.700025	-0.615837	0.545808	0.764139	0.0112759	0.726499	0.417612	0.0337724	Peptide	HMDB0029142
3-hydroxydecanoylcarnitine	0.248226	0.986793	-0.655858	0.617108	0.904084	0.0125662	0.726499			Lipid	HMDB0061636
histidine betaine (hercynine)*	-0.591039	1.16889	0.484263	1.19746	-1.0753	0.0127752	0.726499	-0.403155	0.0411324	Xenobiotics	HMDB0029422
N-acetyl-aspartyl-glutamate (NAAG)	0.159558	0.643777	-0.955027	0.93294	1.11458	0.018905	0.726499	0.444842	0.0227827	Amino Acid	HMDB0001067
fucose	-0.056006	0.303801	0.346851	0.342795	-0.402857	0.0214423	0.726499	-0.496669	0.00985137	Carbohydrate	HMDB0000174,HMDB0029196
pelargonate (9:0)	-0.10041	0.2879	0.437293	0.464623	-0.537704	0.0216177	0.726499	-0.499181	0.00942834	Lipid	HMDB0000847
N1-methylinosine	-0.372682	0.836482	-1.20102	0.421358	0.828341	0.0219552	0.726499	0.605784	0.00103921	Nucleotide	HMDB0002721
N-acetylglucosamine/N-acetylgalactosamine	-0.110173	0.460129	0.433656	0.469396	-0.54383	0.023955	0.726499	-0.391616	0.0478745	Carbohydrate	HMDB0000212,HMDB0000215
glycerophosphorylcholine (GPC)	0.110124	0.409849	-0.179089	0.195034	0.289213	0.0280434	0.726499	0.391827	0.0477434	Lipid	HMDB0000086
N6-succinyladenosine	-0.0167444	0.599207	-0.504305	0.284742	0.48756	0.0289517	0.726499			Nucleotide	HMDB0000912
N6-carboxymethyllysine	0.034499	0.62728	-0.920466	1.09492	0.954965	0.0324165	0.726499	0.441191	0.0240595	Carbohydrate	HMDB0240347
N,N,N-trimethyl-5-aminovalerate	-0.0116134	0.74443	-1.04857	1.09836	1.03696	0.0324461	0.726499	0.482249	0.0125975	Amino Acid	NA
malate	0.169721	0.547452	-0.509103	0.636703	0.678823	0.032597	0.726499	0.467435	0.0160498	Energy	HMDB0031518,HMDB0000156,HMDB0000744
cystathionine	0.0386997	1.33856	-1.2409	1.1567	1.2796	0.03325	0.726499	0.429808	0.0284182	Amino Acid	HMDB0000099
15-HETE	-0.240866	1.33837	0.808869	0.87967	-1.04973	0.0334167	0.726499			Lipid	HMDB0003876
threonylphenylalanine	-0.204347	0.573672	-0.564656	0	0.360308	0.034822	0.726499			Peptide	HMDB0029068
glycerophosphoethanolamine	0.0528624	0.637526	-0.502055	0.502837	0.554917	0.0368469	0.726499			Lipid	HMDB0000114
hexanoylcarnitine (C6)	0.113657	1.15703	-0.866244	0.883231	0.979901	0.0373969	0.726499	0.415995	0.0345389	Lipid	HMDB0000756
palmitoyl ethanolamide	0.00707688	0.387555	0.248666	0.258678	-0.241589	0.0374281	0.726499			Lipid	HMDB0002100
guanidinoacetate	-0.118039	0.637302	-0.678692	0.730676	0.560653	0.0374281	0.726499	0.423386	0.0311449	Amino Acid	HMDB0000128
methylmalonate (MMA)	0.31448	0.617562	-0.387102	0.683561	0.701582	0.0388928	0.726499			Lipid	HMDB0000202
ethylmalonate	0.130792	0.818767	-0.867316	0.994534	0.998108	0.0410356	0.726499	0.478756	0.0133503	Amino Acid	HMDB0000622
valylglycine	-0.116974	0.815246	-0.800109	0.578979	0.683135	0.0461199	0.726499	0.46558	0.0165324	Peptide	HMDB0029127
theobromine	-0.547553	1.40559	-1.78204	1.17355	1.23448	0.0461199	0.726499	0.492205	0.0106422	Xenobiotics	HMDB0002825
sebacate (C10-DC)	-0.032309	0.350596	0.27808	0.304635	-0.310389	0.0467563	0.726499			Lipid	HMDB0000792
butyrylcarnitine (C4)	0.24518	0.929728	-0.791155	1.07046	1.03634	0.0480789	0.726499			Lipid	HMDB0002013
beta-hydroxyisovaleroylcarnitine	-0.0948339	0.761581	-0.82518	1.08462	0.730346	0.0493623	0.726499	0.396792	0.0447502	Amino Acid	NA
3-(4-hydroxyphenyl)lactate	-0.114315	0.661437	-0.742918	0.85549	0.628603	0.0493623	0.726499	0.44218	0.0237082	Amino Acid	HMDB0000755
N-acetylmethionine sulfoxide	0.0946163	0.626628	0.533257	0.795816	-0.43864	0.0493623	0.726499			Amino Acid	NA

### Sheet: Table S4 Plasma Mets
Table S4 – Significantly regulated metabolites in pre-operative plasma. P-values for groupwise comparisons and correlations with the number of comorbidities are shown.
CHEMICAL_NAME	MM	SD.IQR_MM	nonMM	SD.IQR_nonMM	Fold_Change	pval	FDR	Correlation	Correlation pval	Type	HMDB
1,3,7-trimethylurate	0.145265	0.720603	-0.978894	0.48862	1.12416	0.000114872	0.119122			Xenobiotics	HMDB0002123
indolelactate	0.103676	0.269677	-0.320276	0.224431	0.423952	0.000606897	0.152278	0.41235	0.0235505	Amino Acid	HMDB0000671
pyrraline	0.410844	0.530755	-0.452638	0.468941	0.863482	0.000728203	0.152278			Xenobiotics	HMDB0033143	Yes
propionylcarnitine (C3)	0.15647	0.261686	-0.17516	0.174818	0.33163	0.000805404	0.152278	0.438832	0.0152686	Lipid	HMDB0000824
ferulic acid 4-sulfate	-0.656397	1.11136	-2.04484	0.378335	1.38844	0.000977117	0.152278	0.49935	0.00496494	Xenobiotics	HMDB0029200
glycocholate	1.33833	1.16356	-0.508474	1.05724	1.84681	0.00110284	0.152278	0.484694	0.00663832	Lipid	HMDB0000138
2-methoxyhydroquinone sulfate (1)	0.465813	1.23143	-0.941999	0.748869	1.40781	0.0011226	0.152278			Xenobiotics	NA
N-acetyltyrosine	0.167398	0.488284	-0.281732	0.200431	0.44913	0.00135802	0.152278			Amino Acid	HMDB0000866
2-aminoheptanoate	0.414663	0.499997	-0.0814613	0.263778	0.496124	0.00185129	0.152278			Lipid	HMDB0094649
N-acetylleucine	0.114014	0.295308	-0.175791	0.155093	0.289805	0.00199398	0.152278	0.497294	0.00517535	Amino Acid	HMDB0011756
proline	0.227142	0.185882	-0.0209134	0.153357	0.248055	0.0021576	0.152278			Amino Acid	HMDB0000162,HMDB0003411	Yes
2-oxoarginine*	0.0915893	0.579444	-0.587163	0.408364	0.678752	0.0022072	0.152278			Amino Acid	HMDB0004225
glutamate	0.175635	0.159912	-0.168284	0.21965	0.343919	0.00238386	0.152278	0.49546	0.00536935	Amino Acid	HMDB0000148
indoleacetate	0.24272	0.39515	-0.333952	0.367779	0.576672	0.0024604	0.152278			Amino Acid	HMDB0000197
17alpha-hydroxypregnanolone glucuronide	-0.429275	0.775027	-1.40466	0.608873	0.975381	0.00247598	0.152278			Lipid	NA
tryptophan	0.160721	0.232139	-0.0839043	0.144593	0.244625	0.00255767	0.152278			Amino Acid	HMDB0000929	Yes
N,N,N-trimethyl-5-aminovalerate	0.228786	0.373474	-0.21493	0.2767	0.443716	0.00266487	0.152278	0.428353	0.0181958	Amino Acid	NA
paraxanthine	0.698459	0.890626	-0.355327	0.808521	1.05379	0.00268389	0.152278	0.498204	0.00508127	Xenobiotics	HMDB0001860	Yes
azelate (C9-DC)	-0.232215	0.472459	0.275314	0.198442	-0.507529	0.0029012	0.152278	-0.427083	0.0185801	Lipid	HMDB0000784
3-methylglutaconate	0.222349	0.595438	-0.379921	0.361467	0.602271	0.00310108	0.152278			Amino Acid	HMDB0000522
N-acetylphenylalanine	-0.117039	0.385637	-0.450046	0.172902	0.333008	0.00313852	0.152278			Amino Acid	HMDB0000512	Yes
N-acetylglutamine	0.0856104	0.413293	-0.280479	0.198738	0.36609	0.00325725	0.152278			Amino Acid	HMDB0006029
N-acetylhistidine	0.195161	0.445376	-0.245566	0.190105	0.440727	0.00337743	0.152278	0.561165	0.00125461	Amino Acid	HMDB0032055
glycochenodeoxycholate	0.992321	0.873726	-0.308114	0.913151	1.30043	0.00447574	0.177501			Lipid	HMDB0000637
3,7-dimethylurate	0.433296	0.600019	-0.686656	1.08346	1.11995	0.00454486	0.177501	0.490154	0.00596624	Xenobiotics	HMDB0001982
indoleacetylglutamine	0.325593	0.806275	-0.387966	0.428193	0.713559	0.00477231	0.177501			Amino Acid	HMDB0013240	Yes
beta-hydroxyisovaleroylcarnitine	0.185438	0.310236	-0.143326	0.220626	0.328764	0.00490005	0.177501	0.524439	0.00292978	Amino Acid	NA
lyxonate	-0.0257963	0.214167	-0.282068	0.17791	0.256272	0.00491081	0.177501	0.472621	0.0083558	Carbohydrate	HMDB0060255
1-methylurate	0.639867	0.85935	-0.214359	0.559424	0.854226	0.00496387	0.177501			Xenobiotics	HMDB0003099
alanine	0.0639085	0.170151	-0.196112	0.192022	0.26002	0.00597171	0.197054	0.445853	0.0135353	Amino Acid	HMDB0000161	Yes
caffeine	0.0307794	1.19791	-1.32697	0.989571	1.35775	0.00680777	0.197054			Xenobiotics	HMDB0001847
1-(1-enyl-stearoyl)-2-oleoyl-GPE (P-18:0/18:1)	0.367064	0.262222	-0.0243294	0.296679	0.391394	0.00697413	0.197054			Lipid	HMDB0011375
N-acetyltryptophan	0.0588126	0.21746	-0.393076	0.454975	0.451888	0.00700451	0.197054	0.396035	0.0302757	Amino Acid	HMDB0013713	Yes
11beta-hydroxyandrosterone glucuronide	-0.027965	0.742318	-0.733059	0.894872	0.705094	0.00700451	0.197054			Lipid	HMDB0010351
catechol sulfate	0.889382	0.74949	-0.0251772	0.679979	0.914559	0.00701987	0.197054	0.395989	0.0302968	Xenobiotics	HMDB0059724	Yes
1-(1-enyl-palmitoyl)-2-linoleoyl-GPE (P-16:0/18:2)*	0.799343	0.411708	0.314438	0.358581	0.484905	0.00704739	0.197054	0.471979	0.00845681	Lipid	HMDB0011343
3-formylindole	0.0815123	0.362678	-0.280176	0.256062	0.361688	0.00714883	0.197054			Xenobiotics	HMDB29737
S-carboxyethylcysteine	0.274474	0.547839	-0.36409	0.473449	0.638564	0.00722089	0.197054			Amino Acid	NA	Yes
2-naphthol sulfate	0.623864	1.03764	-0.39926	0.735128	1.02312	0.00782469	0.205165			Xenobiotics	NA	Yes
ribonate	0.0128987	0.340867	-0.344326	0.262931	0.357225	0.00793816	0.205165	0.470465	0.0086989	Carbohydrate	HMDB0000867
N-acetyl-1-methylhistidine*	-0.309801	0.806265	-1.04575	0.514075	0.735948	0.00811164	0.205165			Amino Acid	HMDB0240340
N-acetylglutamate	0.0498587	0.246037	-0.311322	0.282792	0.361181	0.0083768	0.206827	0.366339	0.046471	Amino Acid	HMDB0001138
7-methylxanthine	0.754104	0.662251	-0.242214	0.791341	0.996318	0.00897973	0.216558	0.51399	0.00366719	Xenobiotics	HMDB0001991
gluconate	-0.358923	0.46019	-0.676813	0.165339	0.31789	0.00953069	0.22423			Xenobiotics	HMDB0000625
N-acetylproline	0.265387	0.52046	-0.200958	0.336854	0.466346	0.00973033	0.22423			Amino Acid	HMDB0094701	Yes
theobromine	0.71727	0.832255	-0.342371	0.872632	1.05964	0.0115807	0.256204	0.519143	0.00328576	Xenobiotics	HMDB0002825
kynurenine	0.102848	0.379018	-0.27575	0.299231	0.378598	0.0118596	0.256204			Amino Acid	HMDB0000684
tetrahydrocortisol glucuronide	-0.410678	0.475041	-0.898183	0.419408	0.487505	0.012106	0.256204	0.419264	0.0210973	Lipid	NA
argininate*	0.182948	0.448542	-0.342425	0.416384	0.525374	0.012106	0.256204	0.371887	0.0430125	Amino Acid	HMDB0003148
4-hydroxy-2-oxoglutaric acid	-0.165483	0.349437	-0.454149	0.212803	0.288666	0.0127196	0.262781	0.465964	0.00945374	Lipid	HMDB0002070
3-sulfo-L-alanine	0.223467	0.490295	-0.298855	0.599608	0.522321	0.0129237	0.262781	0.440356	0.0148774	Amino Acid	HMDB0002757
1-(1-enyl-palmitoyl)-GPE (P-16:0)*	0.524781	0.290109	0.19859	0.275235	0.326191	0.0141414	0.270975			Lipid	HMDB0011152
3-hydroxybutyrate (BHBA)	-0.233466	0.703217	0.740022	0.842954	-0.973489	0.0142859	0.270975	-0.382224	0.0371181	Lipid	HMDB0000442,HMDB0000357,HMDB0000011
1-(1-enyl-stearoyl)-GPE (P-18:0)*	0.619341	0.272699	0.27856	0.293804	0.340781	0.0146147	0.270975			Lipid	HMDB0240598
lactate	-0.096497	0.313391	-0.397101	0.24732	0.300604	0.0149272	0.270975			Carbohydrate	HMDB0000190
aspartate	0.155412	0.217159	-0.114383	0.23406	0.269795	0.0150976	0.270975	0.398138	0.02933	Amino Acid	HMDB0000191
3-methoxycatechol sulfate (1)	1.10415	1.85842	-0.633511	1.42779	1.73766	0.0153796	0.270975			Xenobiotics	NA
pyridoxate	0.243573	0.35495	-0.0506913	0.229272	0.294264	0.01543	0.270975	0.396272	0.0301677	Cofactors and Vitamins	HMDB0000017	Yes
guaiacol sulfate	0.767229	0.753032	-0.0691822	0.72002	0.836412	0.0156512	0.270975	0.450492	0.0124827	Xenobiotics	HMDB0060013
prolylglycine	0.110358	0.569422	-0.735795	0.865867	0.846153	0.0156784	0.270975	0.403344	0.0270922	Peptide	HMDB0011178	Yes
N-acetylkynurenine (2)	0.418606	0.656236	-0.253954	0.576162	0.67256	0.0164468	0.273762			Amino Acid	HMDB0240342	Yes
1-(1-enyl-palmitoyl)-2-oleoyl-GPE (P-16:0/18:1)*	0.240401	0.278631	-0.0339582	0.23348	0.27436	0.0166811	0.273762	0.4303	0.0176194	Lipid	HMDB0011342
glycodeoxycholate	1.18006	0.961863	-0.124301	1.16828	1.30436	0.0168847	0.273762			Lipid	HMDB00631
3-indoleglyoxylic acid	0.29266	0.417083	-0.0818591	0.312094	0.374519	0.0172771	0.273762			Xenobiotics	NA
dihydrocaffeate sulfate (2)	0.490934	1.1453	-0.516057	0.534588	1.00699	0.0174248	0.273762	0.464312	0.00974432	Xenobiotics	NA
2-hydroxyglutarate	0.00728338	0.419681	-0.361326	0.371259	0.36861	0.0178679	0.273762	0.362457	0.0490198	Lipid	HMDB0059655
1-stearoyl-2-oleoyl-GPS (18:0/18:1)	0.112986	0.498978	-0.379534	0.455257	0.49252	0.0178679	0.273762			Lipid	HMDB0010163
citraconate/glutaconate	0.0592352	0.615071	-0.516024	0.491336	0.575259	0.0180224	0.273762	0.469904	0.00879023	Energy	HMDB0000634,HMDB0000620
1,7-dimethylurate	0.483073	0.677886	-0.329764	0.733043	0.812837	0.0183785	0.273762			Xenobiotics	HMDB0011103	Yes
metabolonic lactone sulfate	0.300539	0.693158	-0.184586	0.348024	0.485125	0.0184796	0.273762			Partially Characterized Molecules	NA	Yes
theophylline	0.519884	0.954116	-0.333323	1.11043	0.853207	0.0190191	0.277786			Xenobiotics	HMDB0001889	Yes
sphingadienine	0.231275	0.430814	-0.158335	0.334808	0.389609	0.0193052	0.278049	0.366231	0.0465407	Lipid	NA
4-guanidinobutanoate	0.30097	0.599465	-0.176167	0.340844	0.477136	0.0202628	0.278886			Amino Acid	HMDB0003464	Yes
eugenol sulfate	0.0681786	1.55092	-1.20505	1.2023	1.27322	0.0203531	0.278886			Xenobiotics	HMDB0135245	Yes
2,3-dihydroxyisovalerate	0.43706	0.610955	-0.107468	0.472178	0.544528	0.0203964	0.278886	0.459388	0.0106554	Xenobiotics	HMDB0012141
3-methylxanthine	0.672979	0.683811	-0.303362	0.918943	0.976341	0.0208286	0.278886	0.491677	0.00578939	Xenobiotics	HMDB0001886
1-ribosyl-imidazoleacetate*	0.247013	0.42135	-0.184739	0.392185	0.431752	0.0211075	0.278886			Amino Acid	HMDB0002331
taurocholate	-0.140732	1.43548	-1.58412	1.05617	1.44339	0.0211368	0.278886	0.45901	0.0107282	Lipid	HMDB0000036
andro steroid monosulfate C19H28O6S (1)*	0.353032	0.97316	-0.540461	0.792503	0.893493	0.0214351	0.278886			Lipid	HMDB0002759
gamma-CEHC glucuronide*	0.195812	0.707834	-0.408302	0.523317	0.604115	0.0216253	0.278886			Cofactors and Vitamins	NA
N-acetylasparagine	0.185644	0.382472	-0.11328	0.248465	0.298924	0.0217838	0.278886			Amino Acid	HMDB0006028
methyl indole-3-acetate	0.275469	0.758453	-0.416235	0.617873	0.691704	0.0222107	0.280884			Xenobiotics	HMDB0029738
N-acetyl-2-aminooctanoate*	0.321917	0.573639	-0.0519375	0.267552	0.373855	0.0229529	0.282686			Lipid	HMDB0059745
gamma-glutamylalanine	-0.10781	0.634443	-0.865977	0.727441	0.758167	0.0230604	0.282686			Peptide	HMDB0029142
1-(1-enyl-stearoyl)-2-linoleoyl-GPE (P-18:0/18:2)*	0.744769	0.348428	0.253221	0.475156	0.491548	0.0234803	0.282686	0.399245	0.0288419	Lipid	HMDB0011376
N-oleoyltaurine	-0.999223	0.765374	-0.116351	1.0751	-0.882872	0.0234926	0.282686			Lipid	NA
taurochenodeoxycholate	0.503434	1.10978	-0.651905	1.08646	1.15534	0.0240428	0.282686	0.369455	0.0445022	Lipid	HMDB0000951
16a-hydroxy DHEA 3-sulfate	0.250612	1.00316	-0.735886	0.918051	0.986497	0.0241375	0.282686			Lipid	HMDB0062544
7-methylurate	0.603926	0.756305	-0.345236	0.916579	0.949161	0.0242614	0.282686	0.363623	0.0482431	Xenobiotics	HMDB0011107
glucuronide of piperine metabolite C17H21NO3 (4)*	0.633567	0.856691	-0.440383	1.04776	1.07395	0.0253425	0.292002	0.388514	0.033862	Xenobiotics	NA
tyrosine	0.0770154	0.273912	-0.0977522	0.174746	0.174768	0.0259038	0.29519			Amino Acid	HMDB0000158	Yes
3-acetylphenol sulfate	-0.178717	0.823416	-0.73351	0.471313	0.554792	0.0262891	0.295425	0.369884	0.0442362	Xenobiotics	NA
1-stearoyl-2-oleoyl-GPI (18:0/18:1)*	0.456196	0.429684	-0.0565135	0.503151	0.51271	0.0264942	0.295425			Lipid	HMDB0240667
lactose	-0.999937	0.706476	-1.53031	0	0.530371	0.0272693	0.296981	0.550628	0.00161612	Carbohydrate	HMDB0041627
gamma-glutamylphenylalanine	0.0147339	0.250892	-0.204813	0.204453	0.219546	0.0272755	0.296981			Peptide	HMDB0000594	Yes
1-palmitoyl-GPG (16:0)*	0.287951	0.346788	-0.0268707	0.382004	0.314822	0.0274929	0.296981			Lipid	HMDB0240601
histidine betaine (hercynine)*	0.164213	0.968838	0.807064	0.511328	-0.642851	0.0279186	0.29847			Xenobiotics	HMDB0029422
4-acetamidobutanoate	-0.120578	0.311381	-0.436296	0.309832	0.315717	0.0290307	0.305881	0.379892	0.0383877	Amino Acid	HMDB0003681
maltose	-0.0050046	0.673603	-0.561279	0.387795	0.556275	0.0292017	0.305881			Carbohydrate	HMDB0000163	Yes
delta-CEHC	-0.0785807	0.528964	-0.575022	0.471796	0.496441	0.0315363	0.327031			Cofactors and Vitamins	NA
arachidonate (20:4n6)	0.190827	0.316911	0.491323	0.302982	-0.300496	0.0337774	0.346201	-0.423467	0.0197115	Lipid	HMDB0001043
4-ethylphenylsulfate	0.680027	0.845111	-0.271935	0.993445	0.951961	0.0346772	0.346201	0.412682	0.0234276	Xenobiotics	HMDB0062551
glyco-beta-muricholate**	0.420964	0.958507	-0.570861	1.02547	0.991825	0.0349542	0.346201			Lipid	NA
N-(2-furoyl)glycine	-1.3775	0.708698	-1.94987	0.419342	0.572372	0.0350111	0.346201	0.400951	0.0281031	Xenobiotics	HMDB0000439
retinol (Vitamin A)	0.2794	0.262448	-0.0252066	0.32052	0.304607	0.0353411	0.346201	0.373555	0.0420139	Cofactors and Vitamins	HMDB0000305
3-(3-hydroxyphenyl)propionate	0.301996	1.12224	-0.682862	0.988093	0.984858	0.0354667	0.346201			Xenobiotics	HMDB0000375
2-methoxyresorcinol sulfate	-0.410884	2.01361	-2.09078	0.933657	1.6799	0.0357219	0.346201			Xenobiotics	NA
7-methylguanine	-0.0272399	0.213301	-0.264139	0.2507	0.236899	0.0367881	0.353234	0.375454	0.0408993	Nucleotide	HMDB0000897
taurodeoxycholate	0.985878	1.15435	-0.211186	1.26982	1.19706	0.0383797	0.362211			Lipid	HMDB0000896
N-acetylisoleucine	0.0958432	0.239006	-0.128266	0.234678	0.224109	0.0390129	0.362211	0.511798	0.00384057	Amino Acid	HMDB0061684
sphingosine	0.128162	0.416855	-0.420257	0.599057	0.548419	0.0391256	0.362211	0.37387	0.0418274	Lipid	HMDB0000252
erythronate*	0.0302905	0.311429	-0.217052	0.249063	0.247343	0.0398704	0.362211	0.441391	0.0146167	Carbohydrate	HMDB0000613
hexadecasphingosine (d16:1)*	-0.0844775	0.445385	-0.480541	0.349948	0.396063	0.0400836	0.362211			Lipid	NA
mannitol/sorbitol	-2.95501	1.20654	-3.70962	0.873491	0.754608	0.0413445	0.362211	0.422253	0.0201036	Carbohydrate	HMDB0000247,HMDB0000765	Yes
N6-methyllysine	0.0577839	0.705994	0.738922	0.691271	-0.681138	0.0413445	0.362211			Amino Acid	HMDB0002038	Yes
10-heptadecenoate (17:1n7)	0.24068	0.537439	0.762471	0.669569	-0.521792	0.0413445	0.362211	-0.502288	0.0046769	Lipid	HMDB0060038
cystathionine	-0.149751	0.712567	-0.713623	0.538371	0.563872	0.0413445	0.362211			Amino Acid	HMDB0000099
gamma-glutamylglutamate	0.0935066	0.335102	-0.172999	0.271917	0.266506	0.0415111	0.362211	0.375007	0.0411593	Peptide	HMDB0011737	Yes
palmitoleate (16:1n7)	0.278276	0.709276	0.845955	0.58072	-0.567679	0.0415652	0.362211	-0.414982	0.0225904	Lipid	HMDB0003229
acetoacetate	-0.741559	0.69851	0.0829333	1.19423	-0.824492	0.0423362	0.362906			Lipid	HMDB0000060
androstenediol (3beta,17beta) monosulfate (2)	0.345904	0.654604	-0.0554904	0.352828	0.401394	0.0426513	0.362906			Lipid	HMDB0240429,HMDB0186954
sucrose	0.163751	0.88989	-0.480638	0.63819	0.644389	0.0426948	0.362906			Carbohydrate	HMDB0000258
1-methylxanthine	0.7038	0.930318	-0.0910575	0.845994	0.794858	0.0443552	0.373954			Xenobiotics	HMDB0010738	Yes
biliverdin	-0.459673	0.58308	-0.0974202	0.331108	-0.362253	0.0452517	0.378436			Cofactors and Vitamins	HMDB0001008	Yes
myristate (14:0)	0.27056	0.47534	0.74871	0.625939	-0.47815	0.0462438	0.379331	-0.571744	0.00096469	Lipid	HMDB0000806
imidazole propionate	-0.0826375	0.584525	-0.549437	0.436072	0.466799	0.0462438	0.379331			Amino Acid	HMDB0002271
2-ketocaprylate	0.320928	0.49523	-0.10509	0.461958	0.426018	0.0468707	0.379331			Amino Acid	HMDB13211	Yes
pantoate	-0.103675	0.469691	-0.484339	0.406873	0.380663	0.0471456	0.379331	0.371967	0.042964	Cofactors and Vitamins	HMDB0240389
N-acetyltaurine	-0.112884	0.460177	-0.622208	0.578699	0.509324	0.047633	0.379331			Amino Acid	HMDB0240253	Yes
5-acetylamino-6-amino-3-methyluracil	0.611197	0.596963	-0.231368	0.975571	0.842564	0.0476973	0.379331			Xenobiotics	HMDB0004400
5-methylthioadenosine (MTA)	-0.0958802	0.37745	-0.365785	0.276646	0.269905	0.0479193	0.379331	0.507781	0.0041767	Amino Acid	HMDB0001173
hippurate	0.53593	0.732503	0.0099036	0.545943	0.526026	0.0493653	0.387817			Xenobiotics	HMDB0000714	Yes

### Sheet: Table S5 Transcriptomics
Table S5 – Significantly regulated transcripts in myocardial biopsies. Column ‘Network’ indicates weighted gene correlation networks membership and column ‘Pathway’ includes information about significant pathways the transcripts participate in. Network column annotates genes to each of four networks in Figure 3C, D. The grey network annotation includes transcripts without network membership.
Ensembl ID	Symbol	Biotype	Description	logFC	Average Expression	t	P.Value	adj.P.Val	B	Network	Pathways
ENSG00000064687	ABCA7	protein_coding	ATP binding cassette subfamily A member 7 [Source:HGNC Symbol;Acc:HGNC:37]	-0.501062	0.712671	-2.02539	0.0477171	0.971	-4.25401	blue	NA
ENSG00000073734	ABCB11	protein_coding	ATP binding cassette subfamily B member 11 [Source:HGNC Symbol;Acc:HGNC:42]	-0.888165	-2.10364	-2.04372	0.045808	0.971	-4.47041	grey	NA
ENSG00000261459	AC002310.4	protein_coding	novel transcript	-1.64287	-3.14267	-2.37721	0.0209687	0.971	-4.46153	blue	NA
ENSG00000267653	AC002546.1	lncRNA	novel transcript	-0.77952	-1.58925	-2.28577	0.0261656	0.971	-4.36506	grey	NA
ENSG00000272918	AC005070.3	lncRNA	novel transcript, antisense to MLL5	-0.513174	-1.93997	-2.13449	0.0372984	0.971	-4.44747	grey	NA
ENSG00000244480	AC005154.2	transcribed_processed_pseudogene	pseudogene similar golgi autoantigen, golgin subfamily a, 8A GOLGA8A	-0.696055	-2.01934	-2.21132	0.0312112	0.971	-4.4287	grey	NA
ENSG00000280571	AC006059.2	protein_coding	novel protein	-1.02365	0.0957774	-2.44326	0.0178107	0.971	-3.40861	blue	NA
ENSG00000285238	AC006064.6	protein_coding	novel transcript	2.24753	-2.39473	3.6724	0.000547184	0.971	-3.9671	yellow	NA
ENSG00000213443	AC007068.1	processed_pseudogene	nucleophosmin (nucleolar phosphoprotein B23, numatrin) (NPM1) pseudogene	-1.00251	-1.59322	-2.19846	0.0321644	0.971	-4.43013	yellow	NA
ENSG00000204929	AC007389.1	lncRNA	novel transcript	-0.798313	-1.92328	-2.72191	0.00868855	0.971	-4.34765	grey	NA
ENSG00000272054	AC007390.1	lncRNA	novel transcript	-0.473143	-1.27774	-2.44232	0.0178527	0.971	-4.36742	turquoise	NA
ENSG00000268861	AC008878.3	protein_coding	Rho/Rac guanine nucleotide exchange factor 18 [Source:NCBI gene;Acc:23370]	2.29479	-2.61897	4.37227	5.55156e-05	0.948373	-3.9498	turquoise	NA
ENSG00000259972	AC009120.2	lncRNA	novel transcript, antisense to PSMD7	-0.524685	0.334927	-2.18907	0.0328767	0.971	-4.25876	turquoise	NA
ENSG00000260729	AC009690.1	protein_coding	novel protein	-1.02377	-2.33546	-2.02044	0.0482445	0.971	-4.49604	turquoise	NA
ENSG00000258311	AC009779.4	protein_coding	novel protein	-0.466215	1.17169	-2.05045	0.0451243	0.971	-4.20576	turquoise	NA
ENSG00000273184	AC010655.4	lncRNA	novel transcript, readthrough between HILPDA-METTL2B	-1.22858	-3.21868	-2.23978	0.0291893	0.971	-4.47607	blue	NA
ENSG00000268049	AC012313.2	lncRNA	novel transcript, antisense to ZNF497	0.55583	-1.70271	2.19964	0.0320759	0.971	-4.42373	turquoise	NA
ENSG00000286449	AC016590.4	lncRNA	novel transcript	-0.520942	2.32062	-2.95609	0.00459026	0.971	-3.2293	yellow	NA
ENSG00000267169	AC022098.1	lncRNA	novel transcript, antisense to LPHN1	0.797723	-0.807624	2.20022	0.0320328	0.971	-4.38333	turquoise	NA
ENSG00000245904	AC025164.2	lncRNA	novel transcript, antisense to BTG1	-0.715776	-0.919711	-2.18616	0.0331004	0.971	-4.38374	grey	NA
ENSG00000280381	AC026362.2	TEC	novel transcript	-0.659998	-1.66565	-2.24728	0.0286759	0.971	-4.39961	grey	NA
ENSG00000260816	AC027279.1	lncRNA	novel transcript, sense intronic to WWOX	-0.623894	-1.9625	-2.2323	0.0297091	0.971	-4.44213	grey	NA
ENSG00000267002	AC060780.1	lncRNA	novel transcript	-0.303906	2.00248	-2.43098	0.0183633	0.971	-3.71914	blue	NA
ENSG00000279912	AC068448.2	TEC	TEC	-0.802501	-0.179099	-2.21568	0.0308938	0.971	-4.19992	yellow	NA
ENSG00000257337	AC068888.1	lncRNA	novel transcript, antisense to TENC1 & EIF4B	-0.304069	1.26642	-2.26872	0.0272527	0.971	-4.03227	yellow	NA
ENSG00000287893	AC083864.5	lncRNA	novel transcript	0.663356	-1.10731	2.35836	0.0219573	0.971	-4.33173	grey	NA
ENSG00000259380	AC087473.1	lncRNA	novel transcript	-0.531529	-0.829817	-2.05374	0.0447923	0.971	-4.3367	turquoise	NA
ENSG00000262580	AC087741.1	lncRNA	novel transcript, antisense to CARD14	0.981139	-1.86694	2.24123	0.0290893	0.971	-4.44131	brown	NA
ENSG00000272335	AC093297.2	lncRNA	novel transcript	-0.253162	1.49919	-2.4735	0.0165134	0.971	-3.94843	brown	NA
ENSG00000261613	AC093525.6	lncRNA	novel transcript, antisense to PDPK1	-0.420051	-0.637982	-2.09415	0.0408936	0.971	-4.35617	blue	NA
ENSG00000269937	AC093525.7	lncRNA	novel transcript, antisense to PDPK1	-0.476247	0.0402027	-2.39065	0.0202882	0.971	-4.18948	blue	NA
ENSG00000273756	AC100756.3	transcribed_unprocessed_pseudogene	golgin subfamily A member 6-like protein 6 [Source:NCBI gene;Acc:102723623]	-1.63029	-3.24629	-3.5123	0.000898886	0.971	-4.18273	grey	NA
ENSG00000279168	AC105052.4	lncRNA	novel transcript, sense overlapping POLR2J2, UPK3BL and RASA4	0.709601	-1.70504	2.49921	0.0154782	0.971	-4.34326	yellow	NA
ENSG00000252690	AC105339.2	lncRNA	TEC	-0.589312	-1.87566	-2.08094	0.042134	0.971	-4.46801	yellow	NA
ENSG00000251216	AC106895.2	lncRNA	novel transcript	0.797151	-1.01819	2.01456	0.0488769	0.971	-4.42871	brown	NA
ENSG00000251023	AC114980.1	lncRNA	novel transcript	-0.523918	-1.73148	-2.00977	0.0493975	0.971	-4.45578	blue	NA
ENSG00000266340	AC138207.7	lncRNA	novel transcript, antisense RNF135	-0.89227	-0.539232	-3.75444	0.000422513	0.971	-3.48744	blue	NA
ENSG00000287222	AC234917.3	lncRNA	novel transcript, antisense to PUF60	-0.549003	-1.72455	-2.0057	0.0498437	0.971	-4.4527	brown	NA
ENSG00000274422	AC245060.5	lncRNA	novel transcript	-0.781018	-1.9215	-2.44909	0.0175538	0.971	-4.32883	brown	NA
ENSG00000060971	ACAA1	protein_coding	acetyl-CoA acyltransferase 1 [Source:HGNC Symbol;Acc:HGNC:82]	-0.223118	2.80649	-2.29921	0.0253361	0.971	-3.75113	brown	Innate Immune System;Innate Immune System;Neutrophil degranulation;Neutrophil degranulation
ENSG00000196177	ACADSB	protein_coding	acyl-CoA dehydrogenase short/branched chain [Source:HGNC Symbol;Acc:HGNC:91]	-0.185422	5.2446	-2.01608	0.048713	0.971	-3.83155	grey	Branched-chain amino acid catabolism
ENSG00000129048	ACKR4	protein_coding	atypical chemokine receptor 4 [Source:HGNC Symbol;Acc:HGNC:1611]	0.474817	1.90105	2.75311	0.00799483	0.971	-3.67165	grey	Chemokine receptors bind chemokines;Class A/1 (Rhodopsin-like receptors);GPCR ligand binding;Peptide ligand-binding receptors
ENSG00000100412	ACO2	protein_coding	aconitase 2 [Source:HGNC Symbol;Acc:HGNC:118]	-0.17002	7.0291	-2.7659	0.00772533	0.971	-2.63351	blue	Citric acid cycle (TCA cycle);Mitochondrial protein import;Mitochondrial protein import;Pyruvate metabolism and Citric Acid (TCA) cycle;The citric acid (TCA) cycle and respiratory electron transport
ENSG00000162390	ACOT11	protein_coding	acyl-CoA thioesterase 11 [Source:HGNC Symbol;Acc:HGNC:18156]	-0.240489	3.08382	-2.11457	0.039038	0.971	-3.89072	turquoise	NA
ENSG00000131069	ACSS2	protein_coding	acyl-CoA synthetase short chain family member 2 [Source:HGNC Symbol;Acc:HGNC:15814]	-0.179347	4.6683	-2.24376	0.0289157	0.971	-3.56194	turquoise	Mitochondrial biogenesis;Mitochondrial biogenesis
ENSG00000184009	ACTG1	protein_coding	actin gamma 1 [Source:HGNC Symbol;Acc:HGNC:144]	0.274176	7.01037	2.37771	0.0209426	0.971	-3.27074	grey	EPHB-mediated forward signaling;Fcgamma receptor (FCGR) dependent phagocytosis;Fcgamma receptor (FCGR) dependent phagocytosis;FCGR3A-mediated phagocytosis;FCGR3A-mediated phagocytosis;Infectious disease;Infectious disease;Innate Immune System;Innate Immune System;Leishmania infection;Leishmania infection;Leishmania phagocytosis;Leishmania phagocytosis;Parasite infection;Parasite infection;Regulation of actin dynamics for phagocytic cup formation;Regulation of actin dynamics for phagocytic cup formation
ENSG00000259158	ADAM20P1	transcribed_unprocessed_pseudogene	ADAM metallopeptidase domain 20 pseudogene 1 [Source:HGNC Symbol;Acc:HGNC:20102]	-0.901838	-1.57485	-3.07739	0.00325975	0.971	-4.20795	brown	NA
ENSG00000078295	ADCY2	protein_coding	adenylate cyclase 2 [Source:HGNC Symbol;Acc:HGNC:233]	1.0381	-0.869535	2.4808	0.0162132	0.971	-4.28628	turquoise	Anti-inflammatory response favouring Leishmania parasite infection;Anti-inflammatory response favouring Leishmania parasite infection;FCGR3A-mediated IL10 synthesis;Infectious disease;Infectious disease;Leishmania infection;Leishmania infection;Leishmania parasite growth and survival;Leishmania parasite growth and survival
ENSG00000173175	ADCY5	protein_coding	adenylate cyclase 5 [Source:HGNC Symbol;Acc:HGNC:236]	-0.233793	6.05173	-2.89571	0.00542691	0.971	-2.44562	blue	Anti-inflammatory response favouring Leishmania parasite infection;Anti-inflammatory response favouring Leishmania parasite infection;FCGR3A-mediated IL10 synthesis;Infectious disease;Infectious disease;Leishmania infection;Leishmania infection;Leishmania parasite growth and survival;Leishmania parasite growth and survival
ENSG00000130706	ADRM1	protein_coding	adhesion regulating molecule 1 [Source:HGNC Symbol;Acc:HGNC:15759]	-0.115284	3.83098	-2.05391	0.0447755	0.971	-3.84603	turquoise	NA
ENSG00000255020	AF131216.3	lncRNA	novel transcript, antisense to TDH	-0.62965	-1.43675	-2.36956	0.0213647	0.971	-4.36916	blue	NA
ENSG00000160216	AGPAT3	protein_coding	1-acylglycerol-3-phosphate O-acyltransferase 3 [Source:HGNC Symbol;Acc:HGNC:326]	-0.179685	4.46697	-2.37786	0.0209349	0.971	-3.43692	blue	NA
ENSG00000135744	AGT	protein_coding	angiotensinogen [Source:HGNC Symbol;Acc:HGNC:333]	0.192163	5.84843	2.10244	0.0401312	0.971	-3.70598	blue	Class A/1 (Rhodopsin-like receptors);GPCR ligand binding;Peptide ligand-binding receptors
ENSG00000286169	AHRR	protein_coding	aryl-hydrocarbon receptor repressor [Source:HGNC Symbol;Acc:HGNC:346]	-1.13687	-2.76378	-2.10487	0.0399095	0.971	-4.47985	turquoise	NA
ENSG00000156709	AIFM1	protein_coding	apoptosis inducing factor mitochondria associated 1 [Source:HGNC Symbol;Acc:HGNC:8768]	-0.265209	4.03864	-2.60424	0.0118316	0.971	-3.11623	grey	NA
ENSG00000117020	AKT3	protein_coding	AKT serine/threonine kinase 3 [Source:HGNC Symbol;Acc:HGNC:393]	0.18761	5.00915	2.65645	0.0103273	0.971	-2.92094	turquoise	ESR-mediated signaling
ENSG00000284602	AL031432.4	lncRNA	novel transcript	-0.594936	-1.4484	-2.53342	0.0141919	0.971	-4.31442	blue	NA
ENSG00000280434	AL031595.3	lncRNA	novel transcript, sense overlapping PARVB	-0.440137	-0.34674	-2.20625	0.0315841	0.971	-4.287	turquoise	NA
ENSG00000272356	AL080317.2	lncRNA	novel transcript, antisense to REV3L	-0.460973	-1.1437	-2.20038	0.0320203	0.971	-4.40937	blue	NA
ENSG00000286787	AL110114.1	lncRNA	novel transcript, antisense to PSMF1	-1.03079	-1.48693	-2.5616	0.0132057	0.971	-4.23176	turquoise	NA
ENSG00000259132	AL132780.3	protein_coding	novel protein	0.25197	-2.11349	2.0423	0.0459537	0.971	-4.24315	blue	NA
ENSG00000151303	AL136982.1	lncRNA	novel transcript	-0.982932	-1.99726	-2.49236	0.0157482	0.971	-4.40131	blue	NA
ENSG00000277687	AL139407.1	lncRNA	novel transcript, sense intronic to CACUL1	-0.65611	-1.85737	-2.643	0.010697	0.971	-4.37826	blue	NA
ENSG00000260917	AL158212.3	lncRNA	novel transcript, overlapping to VTI1A	-0.198035	1.7823	-2.12197	0.0383837	0.971	-4.077	blue	NA
ENSG00000229019	AL161457.1	lncRNA	novel transcript	-0.636263	-1.21504	-2.28685	0.0260978	0.971	-4.40075	blue	NA
ENSG00000259994	AL353796.1	lncRNA	novel transcript, overlapping to MTPAP	-0.404866	-0.866375	-2.0476	0.0454124	0.971	-4.39141	blue	NA
ENSG00000205740	AL359878.1	lncRNA	novel transcript, antisense to GTPBP4	-0.475383	-1.45819	-2.37569	0.021047	0.971	-4.37744	turquoise	NA
ENSG00000260948	AL390195.3	lncRNA	novel transcript, sense overlapping WDR77 & OVGP1	-0.540534	-1.95553	-2.26833	0.0272777	0.971	-4.43165	turquoise	NA
ENSG00000287277	AL392086.3	lncRNA	novel transcript	-0.540012	0.627104	-2.03013	0.0472164	0.971	-4.22975	turquoise	NA
ENSG00000286112	AL441992.3	protein_coding	kynurenine aminotransferase 1 [Source:NCBI gene;Acc:883]	-1.26604	-2.38707	-2.23585	0.029461	0.971	-4.43338	yellow	NA
ENSG00000256966	AL513165.2	protein_coding	novel transcript	1.54137	-3.00445	2.79617	0.00712074	0.971	-4.37448	grey	NA
ENSG00000256029	AL590560.2	protein_coding	novel protein	-0.744763	0.277951	-2.4824	0.0161483	0.971	-4.19369	blue	NA
ENSG00000276128	AL591441.1	transcribed_processed_pseudogene	glucoside xylosyltransferase 1 pseudogene 5	-0.863231	-1.05899	-2.63915	0.0108051	0.971	-4.26122	blue	NA
ENSG00000261534	AL596244.1	lncRNA	novel transcript, overlapping TTLL11	-0.443115	-0.413308	-2.78071	0.00742384	0.971	-4.10288	yellow	NA
ENSG00000203739	AL645568.1	lncRNA	novel transcript	-0.418885	-0.397513	-2.17274	0.0341488	0.971	-4.3451	turquoise	NA
ENSG00000288587	AL645933.5	lncRNA	novel transcript	1.20864	-2.91724	2.28798	0.0260278	0.971	-4.47539	blue	NA
ENSG00000263020	AL662899.4	protein_coding	novel protein	0.930266	-2.8785	2.4509	0.0174745	0.971	-4.37319	grey	NA
ENSG00000274628	AL669942.1	transcribed_unprocessed_pseudogene	novel cytochrome P450 family pseudogene	-1.15718	-1.96485	-2.3335	0.0233251	0.971	-4.36976	brown	NA
ENSG00000112294	ALDH5A1	protein_coding	aldehyde dehydrogenase 5 family member A1 [Source:HGNC Symbol;Acc:HGNC:408]	-0.247217	3.33047	-2.25577	0.0281042	0.971	-3.68466	turquoise	NA
ENSG00000119711	ALDH6A1	protein_coding	aldehyde dehydrogenase 6 family member A1 [Source:HGNC Symbol;Acc:HGNC:7179]	-0.248213	4.89766	-2.13899	0.0369154	0.971	-3.6931	brown	Branched-chain amino acid catabolism
ENSG00000136383	ALPK3	protein_coding	alpha kinase 3 [Source:HGNC Symbol;Acc:HGNC:17574]	-0.174656	6.03279	-2.00605	0.0498051	0.971	-3.82742	yellow	NA
ENSG00000139211	AMIGO2	protein_coding	adhesion molecule with Ig like domain 2 [Source:HGNC Symbol;Acc:HGNC:24073]	0.318693	2.24064	2.22737	0.0300563	0.971	-3.97014	grey	NA
ENSG00000110200	ANAPC15	protein_coding	anaphase promoting complex subunit 15 [Source:HGNC Symbol;Acc:HGNC:24531]	-0.229808	2.45331	-2.31329	0.0244924	0.971	-3.77143	brown	Cellular Senescence;Senescence-Associated Secretory Phenotype (SASP)
ENSG00000187151	ANGPTL5	protein_coding	angiopoietin like 5 [Source:HGNC Symbol;Acc:HGNC:19705]	0.96761	-0.101619	3.26117	0.00191268	0.971	-4.02733	grey	NA
ENSG00000029534	ANK1	protein_coding	ankyrin 1 [Source:HGNC Symbol;Acc:HGNC:492]	-0.50804	3.9096	-2.74355	0.00820174	0.971	-2.98481	blue	NA
ENSG00000145362	ANK2	protein_coding	ankyrin 2 [Source:HGNC Symbol;Acc:HGNC:493]	-0.147648	7.55328	-2.43237	0.0182998	0.971	-3.17715	grey	NA
ENSG00000151150	ANK3	protein_coding	ankyrin 3 [Source:HGNC Symbol;Acc:HGNC:494]	-0.142831	6.3928	-2.14017	0.0368152	0.971	-3.63916	grey	NA
ENSG00000154122	ANKH	protein_coding	ANKH inorganic pyrophosphate transport regulator [Source:HGNC Symbol;Acc:HGNC:15492]	-0.143705	5.14054	-2.01806	0.0484996	0.971	-3.82696	turquoise	NA
ENSG00000001629	ANKIB1	protein_coding	ankyrin repeat and IBR domain containing 1 [Source:HGNC Symbol;Acc:HGNC:22215]	0.176276	4.51313	2.36014	0.0218623	0.971	-3.43829	brown	NA
ENSG00000101745	ANKRD12	protein_coding	ankyrin repeat domain 12 [Source:HGNC Symbol;Acc:HGNC:29135]	0.305006	5.39495	3.73961	0.000442813	0.971	-0.950545	blue	NA
ENSG00000163126	ANKRD23	protein_coding	ankyrin repeat domain 23 [Source:HGNC Symbol;Acc:HGNC:24470]	-0.688021	2.97128	-3.30645	0.00167293	0.971	-2.71166	grey	NA
ENSG00000074855	ANO8	protein_coding	anoctamin 8 [Source:HGNC Symbol;Acc:HGNC:29329]	-0.249046	1.18112	-2.06136	0.0440338	0.971	-4.18834	blue	Post-translational protein phosphorylation;Post-translational protein phosphorylation;Regulation of Insulin-like Growth Factor (IGF) transport and uptake by Insulin-like Growth Factor Binding Proteins (IGFBPs);Regulation of Insulin-like Growth Factor (IGF) transport and uptake by Insulin-like Growth Factor Binding Proteins (IGFBPs)
ENSG00000163297	ANTXR2	protein_coding	ANTXR cell adhesion molecule 2 [Source:HGNC Symbol;Acc:HGNC:21732]	0.134798	4.55704	2.0454	0.045636	0.971	-3.82917	blue	Infectious disease;Infectious disease;Infectious disease;Infectious disease
ENSG00000135046	ANXA1	protein_coding	annexin A1 [Source:HGNC Symbol;Acc:HGNC:533]	0.31989	5.02289	2.36993	0.0213454	0.971	-3.3969	blue	Class A/1 (Rhodopsin-like receptors);GPCR ligand binding;Interleukin-4 and Interleukin-13 signaling;Interleukin-4 and Interleukin-13 signaling;Peptide ligand-binding receptors
ENSG00000164111	ANXA5	protein_coding	annexin A5 [Source:HGNC Symbol;Acc:HGNC:543]	0.15528	6.14299	2.24152	0.0290694	0.971	-3.49814	turquoise	Hemostasis;Hemostasis;Platelet degranulation ;Platelet degranulation ;Response to elevated platelet cytosolic Ca2+;Response to elevated platelet cytosolic Ca2+
ENSG00000283633	AP000547.3	lncRNA	novel transcript	0.853013	-1.15379	3.31748	0.001619	0.971	-3.97322	grey	NA
ENSG00000173727	AP000769.1	transcribed_unprocessed_pseudogene	Finkel-Biskis-Reilly murine sarcoma virus (FBR-MuSV) ubiquitously expressed (FAU) pseudogene	-0.543231	-1.03706	-2.34105	0.0229018	0.971	-4.35141	turquoise	NA
ENSG00000267199	AP001029.2	lncRNA	novel transcript, antisense SPIRE1	-1.20501	-2.31002	-2.32236	0.0239623	0.971	-4.44829	turquoise	NA
ENSG00000255455	AP003486.1	lncRNA	novel transcript	-0.225047	1.58973	-2.11248	0.0392242	0.971	-4.10871	turquoise	NA
ENSG00000286293	AP005901.5	lncRNA	novel transcript	-0.477523	-0.280116	-2.20111	0.0319664	0.971	-4.26407	blue	NA
ENSG00000126500	AP006333.1	protein_coding	fibronectin leucine rich transmembrane protein 1 [Source:NCBI gene;Acc:23769]	-0.595919	-0.411895	-2.61632	0.011467	0.971	-4.19346	turquoise	NA
ENSG00000006125	AP2B1	protein_coding	adaptor related protein complex 2 subunit beta 1 [Source:HGNC Symbol;Acc:HGNC:563]	-0.129393	5.34273	-2.232	0.0297298	0.971	-3.54797	blue	Infectious disease
ENSG00000149089	APIP	protein_coding	APAF1 interacting protein [Source:HGNC Symbol;Acc:HGNC:17581]	-0.182469	2.3746	-2.39977	0.0198377	0.971	-3.82089	turquoise	NA
ENSG00000137074	APTX	protein_coding	aprataxin [Source:HGNC Symbol;Acc:HGNC:15984]	0.241103	2.26902	2.12569	0.0380586	0.971	-3.99426	brown	NA
ENSG00000165272	AQP3	protein_coding	aquaporin 3 (Gill blood group) [Source:HGNC Symbol;Acc:HGNC:636]	0.483506	0.979488	2.51863	0.0147355	0.971	-3.94021	grey	NA
ENSG00000089820	ARHGAP4	protein_coding	Rho GTPase activating protein 4 [Source:HGNC Symbol;Acc:HGNC:674]	0.421588	1.80519	2.29135	0.0258181	0.971	-3.90432	yellow	NA
ENSG00000111348	ARHGDIB	protein_coding	Rho GDP dissociation inhibitor beta [Source:HGNC Symbol;Acc:HGNC:679]	0.224991	4.83843	2.17463	0.0339999	0.971	-3.62255	turquoise	NA
ENSG00000166233	ARIH1	protein_coding	ariadne RBR E3 ubiquitin protein ligase 1 [Source:HGNC Symbol;Acc:HGNC:689]	-0.168297	5.04608	-2.40505	0.0195811	0.971	-3.33512	blue	NA
ENSG00000162704	ARPC5	protein_coding	actin related protein 2/3 complex subunit 5 [Source:HGNC Symbol;Acc:HGNC:708]	0.24503	4.4197	2.47171	0.016588	0.971	-3.33756	turquoise	EPHB-mediated forward signaling;Fcgamma receptor (FCGR) dependent phagocytosis;Fcgamma receptor (FCGR) dependent phagocytosis;FCGR3A-mediated phagocytosis;FCGR3A-mediated phagocytosis;Infectious disease;Infectious disease;Innate Immune System;Innate Immune System;Innate Immune System;Innate Immune System;Innate Immune System;Leishmania infection;Leishmania infection;Leishmania phagocytosis;Leishmania phagocytosis;Neutrophil degranulation;Neutrophil degranulation;Neutrophil degranulation;Parasite infection;Parasite infection;Regulation of actin dynamics for phagocytic cup formation;Regulation of actin dynamics for phagocytic cup formation
ENSG00000072182	ASIC4	protein_coding	acid sensing ion channel subunit family member 4 [Source:HGNC Symbol;Acc:HGNC:21263]	-1.18051	-2.36023	-2.72098	0.00871008	0.971	-4.3687	brown	NA
ENSG00000106819	ASPN	protein_coding	asporin [Source:HGNC Symbol;Acc:HGNC:14872]	0.471795	4.47852	2.06118	0.0440518	0.971	-3.83399	turquoise	ECM proteoglycans;Extracellular matrix organization
ENSG00000143970	ASXL2	protein_coding	ASXL transcriptional regulator 2 [Source:HGNC Symbol;Acc:HGNC:23805]	-0.190431	4.72352	-2.30974	0.0247029	0.971	-3.43044	yellow	NA
ENSG00000125703	ATG4C	protein_coding	autophagy related 4C cysteine peptidase [Source:HGNC Symbol;Acc:HGNC:16040]	0.437615	2.16973	2.78902	0.00725946	0.971	-3.53152	yellow	NA
ENSG00000118322	ATP10B	protein_coding	ATPase phospholipid transporting 10B (putative) [Source:HGNC Symbol;Acc:HGNC:13543]	-1.10685	-2.57839	-2.09909	0.0404378	0.971	-4.46036	turquoise	NA
ENSG00000099624	ATP5F1D	protein_coding	ATP synthase F1 subunit delta [Source:HGNC Symbol;Acc:HGNC:837]	-0.181069	4.49773	-2.22497	0.0302265	0.971	-3.58635	turquoise	Cristae formation;Formation of ATP by chemiosmotic coupling;Mitochondrial biogenesis;Respiratory electron transport, ATP synthesis by chemiosmotic coupling, and heat production by uncoupling proteins.;The citric acid (TCA) cycle and respiratory electron transport
ENSG00000130270	ATP8B3	protein_coding	ATPase phospholipid transporting 8B3 [Source:HGNC Symbol;Acc:HGNC:13535]	0.64194	-1.80799	2.0163	0.0486893	0.971	-4.46082	grey	NA
ENSG00000123472	ATPAF1	protein_coding	ATP synthase mitochondrial F1 complex assembly factor 1 [Source:HGNC Symbol;Acc:HGNC:18803]	-0.198145	6.03672	-2.77937	0.00745075	0.971	-2.64836	turquoise	NA
ENSG00000135454	B4GALNT1	protein_coding	beta-1,4-N-acetyl-galactosaminyltransferase 1 [Source:HGNC Symbol;Acc:HGNC:4117]	-0.393838	0.340664	-2.24163	0.0290613	0.971	-4.20427	blue	NA
ENSG00000278768	BACE1-AS	lncRNA	BACE1 antisense RNA [Source:HGNC Symbol;Acc:HGNC:37125]	-0.23902	2.16888	-2.0269	0.0475574	0.971	-4.02938	grey	NA
ENSG00000182240	BACE2	protein_coding	beta-secretase 2 [Source:HGNC Symbol;Acc:HGNC:934]	0.285646	3.73693	2.3919	0.0202256	0.971	-3.50955	blue	NA
ENSG00000181004	BBS12	protein_coding	Bardet-Biedl syndrome 12 [Source:HGNC Symbol;Acc:HGNC:26648]	-0.282902	2.29886	-2.19747	0.0322391	0.971	-3.99976	blue	NA
ENSG00000163093	BBS5	protein_coding	Bardet-Biedl syndrome 5 [Source:HGNC Symbol;Acc:HGNC:970]	-0.228287	2.15777	-2.18878	0.0328991	0.971	-3.98509	turquoise	NA
ENSG00000161267	BDH1	protein_coding	3-hydroxybutyrate dehydrogenase 1 [Source:HGNC Symbol;Acc:HGNC:1027]	-0.624184	2.31349	-2.82033	0.00666986	0.971	-3.4274	grey	Utilization of Ketone Bodies
ENSG00000151917	BEND6	protein_coding	BEN domain containing 6 [Source:HGNC Symbol;Acc:HGNC:20871]	0.476244	0.388043	2.07091	0.0430979	0.971	-4.27295	brown	NA
ENSG00000184515	BEX5	protein_coding	brain expressed X-linked 5 [Source:HGNC Symbol;Acc:HGNC:27990]	0.541621	-0.686001	2.0411	0.0460771	0.971	-4.4062	yellow	NA
ENSG00000182492	BGN	protein_coding	biglycan [Source:HGNC Symbol;Acc:HGNC:1044]	0.231833	5.80236	2.00594	0.049817	0.971	-3.82628	yellow	ECM proteoglycans;ECM proteoglycans;ECM proteoglycans;ECM proteoglycans;ECM proteoglycans;ECM proteoglycans;ECM proteoglycans;Extracellular matrix organization;Extracellular matrix organization;Extracellular matrix organization;Extracellular matrix organization;Extracellular matrix organization;Extracellular matrix organization;Extracellular matrix organization
ENSG00000123095	BHLHE41	protein_coding	basic helix-loop-helix family member e41 [Source:HGNC Symbol;Acc:HGNC:16617]	-0.211146	3.99423	-2.18486	0.033201	0.971	-3.64336	turquoise	NA
ENSG00000165733	BMS1	protein_coding	BMS1 ribosome biogenesis factor [Source:HGNC Symbol;Acc:HGNC:23505]	-0.110027	4.10071	-2.19696	0.0322774	0.971	-3.66602	grey	Major pathway of rRNA processing in the nucleolus and cytosol;rRNA processing;rRNA processing;rRNA processing in the nucleus and cytosol;rRNA processing in the nucleus and cytosol
ENSG00000104765	BNIP3L	protein_coding	BCL2 interacting protein 3 like [Source:HGNC Symbol;Acc:HGNC:1085]	0.201246	6.03165	2.49778	0.0155341	0.971	-3.11384	yellow	NA
ENSG00000157764	BRAF	protein_coding	B-Raf proto-oncogene, serine/threonine kinase [Source:HGNC Symbol;Acc:HGNC:1097]	0.158823	4.56752	2.50763	0.0151524	0.971	-3.20233	turquoise	NA
ENSG00000089234	BRAP	protein_coding	BRCA1 associated protein [Source:HGNC Symbol;Acc:HGNC:1099]	-0.134577	3.29982	-2.68465	0.00958945	0.971	-3.18532	blue	NA
ENSG00000112983	BRD8	protein_coding	bromodomain containing 8 [Source:HGNC Symbol;Acc:HGNC:19874]	-0.172287	3.64362	-2.04948	0.045222	0.971	-3.84802	yellow	HATs acetylate histones
ENSG00000064726	BTBD1	protein_coding	BTB domain containing 1 [Source:HGNC Symbol;Acc:HGNC:1120]	-0.140214	6.25858	-2.0392	0.0462724	0.971	-3.78364	yellow	NA
ENSG00000133243	BTBD2	protein_coding	BTB domain containing 2 [Source:HGNC Symbol;Acc:HGNC:15504]	0.117831	3.95724	2.05982	0.0441864	0.971	-3.84698	blue	NA
ENSG00000237489	C10orf143	protein_coding	chromosome 10 open reading frame 143 [Source:HGNC Symbol;Acc:HGNC:48677]	-0.519516	-1.09678	-2.01592	0.0487296	0.971	-4.3969	blue	NA
ENSG00000152242	C18orf25	protein_coding	chromosome 18 open reading frame 25 [Source:HGNC Symbol;Acc:HGNC:28172]	-0.248899	4.24075	-2.27987	0.0265374	0.971	-3.54497	grey	NA
ENSG00000239887	C1orf226	protein_coding	chromosome 1 open reading frame 226 [Source:HGNC Symbol;Acc:HGNC:34351]	-0.334043	0.555188	-2.07247	0.0429472	0.971	-4.25571	turquoise	NA
ENSG00000234614	C2CD4D-AS1	lncRNA	C2CD4D and THEM5 antisense RNA 1 [Source:HGNC Symbol;Acc:HGNC:54045]	0.464711	-1.41428	2.25225	0.0283399	0.971	-4.39413	brown	NA
ENSG00000187699	C2orf88	protein_coding	chromosome 2 open reading frame 88 [Source:HGNC Symbol;Acc:HGNC:28191]	-0.34124	3.69137	-3.1708	0.00249133	0.971	-2.55554	turquoise	NA
ENSG00000164743	C8orf48	protein_coding	chromosome 8 open reading frame 48 [Source:HGNC Symbol;Acc:HGNC:26345]	0.503723	-0.734084	2.52975	0.0143251	0.971	-4.26065	turquoise	NA
ENSG00000167434	CA4	protein_coding	carbonic anhydrase 4 [Source:HGNC Symbol;Acc:HGNC:1375]	-0.57994	0.640204	-2.14558	0.0363607	0.971	-4.2232	yellow	NA
ENSG00000151893	CACUL1	protein_coding	CDK2 associated cullin domain 1 [Source:HGNC Symbol;Acc:HGNC:23727]	-0.221368	5.09572	-2.46078	0.0170485	0.971	-3.23199	turquoise	NA
ENSG00000175161	CADM2	protein_coding	cell adhesion molecule 2 [Source:HGNC Symbol;Acc:HGNC:29849]	-0.450321	3.15916	-2.74414	0.00818878	0.971	-3.12665	turquoise	NA
ENSG00000136436	CALCOCO2	protein_coding	calcium binding and coiled-coil domain 2 [Source:HGNC Symbol;Acc:HGNC:29912]	-0.153258	5.86464	-2.2421	0.0290291	0.971	-3.50439	grey	NA
ENSG00000064989	CALCRL	protein_coding	calcitonin receptor like receptor [Source:HGNC Symbol;Acc:HGNC:16709]	0.250918	5.26212	2.07189	0.0430025	0.971	-3.77534	turquoise	Anti-inflammatory response favouring Leishmania parasite infection;GPCR ligand binding;Infectious disease;Leishmania infection;Leishmania parasite growth and survival
ENSG00000138172	CALHM2	protein_coding	calcium homeostasis modulator family member 2 [Source:HGNC Symbol;Acc:HGNC:23493]	0.243527	2.84813	2.27545	0.0268188	0.971	-3.74683	blue	NA
ENSG00000058404	CAMK2B	protein_coding	calcium/calmodulin dependent protein kinase II beta [Source:HGNC Symbol;Acc:HGNC:1461]	-0.217451	5.16728	-2.8436	0.00626049	0.971	-2.63461	turquoise	NA
ENSG00000144712	CAND2	protein_coding	cullin associated and neddylation dissociated 2 (putative) [Source:HGNC Symbol;Acc:HGNC:30689]	-0.277206	4.21144	-2.45238	0.0174103	0.971	-3.37744	turquoise	NA
ENSG00000131236	CAP1	protein_coding	cyclase associated actin cytoskeleton regulatory protein 1 [Source:HGNC Symbol;Acc:HGNC:20040]	0.165795	5.42306	2.11485	0.039013	0.971	-3.6866	turquoise	Hemostasis;Hemostasis;Innate Immune System;Innate Immune System;Neutrophil degranulation;Neutrophil degranulation;Platelet degranulation ;Platelet degranulation ;Response to elevated platelet cytosolic Ca2+;Response to elevated platelet cytosolic Ca2+;Signaling by ROBO receptors
ENSG00000138380	CARF	protein_coding	calcium responsive transcription factor [Source:HGNC Symbol;Acc:HGNC:14435]	0.249732	2.71164	2.43935	0.0179849	0.971	-3.63093	brown	NA
ENSG00000137752	CASP1	protein_coding	caspase 1 [Source:HGNC Symbol;Acc:HGNC:1499]	0.301423	1.74261	2.19776	0.0322175	0.971	-4.00392	turquoise	Infectious disease;Infectious disease;Infectious disease;Infectious disease;Infectious disease;Innate Immune System;Innate Immune System;Leishmania infection;Leishmania infection;Leishmania infection;Leishmania infection;Leishmania infection;The AIM2 inflammasome
ENSG00000165806	CASP7	protein_coding	caspase 7 [Source:HGNC Symbol;Acc:HGNC:1508]	0.28465	2.3613	2.08832	0.0414366	0.971	-4.00106	brown	NA
ENSG00000099338	CATSPERG	protein_coding	cation channel sperm associated auxiliary subunit gamma [Source:HGNC Symbol;Acc:HGNC:25243]	-0.58233	-1.2894	-2.1362	0.0371524	0.971	-4.39873	turquoise	Reproduction
ENSG00000172785	CBWD1	protein_coding	COBW domain containing 1 [Source:HGNC Symbol;Acc:HGNC:17134]	-0.475208	3.20893	-3.66399	0.000561795	0.971	-1.84924	turquoise	NA
ENSG00000215126	CBWD6	protein_coding	COBW domain containing 6 [Source:HGNC Symbol;Acc:HGNC:31978]	-1.67023	0.674064	-3.32956	0.0015618	0.971	-3.2391	turquoise	NA
ENSG00000122565	CBX3	protein_coding	chromobox 3 [Source:HGNC Symbol;Acc:HGNC:1553]	0.111673	4.68003	2.18582	0.0331271	0.971	-3.69105	turquoise	Epigenetic regulation of gene expression;ERCC6 (CSB) and EHMT2 (G9a) positively regulate rRNA expression;Positive epigenetic regulation of rRNA expression;RNA Polymerase I Promoter Clearance;RNA Polymerase I Promoter Escape;RNA Polymerase I Transcription
ENSG00000048342	CC2D2A	protein_coding	coiled-coil and C2 domain containing 2A [Source:HGNC Symbol;Acc:HGNC:29253]	0.204517	3.34444	2.05487	0.0446791	0.971	-3.87103	grey	NA
ENSG00000091986	CCDC80	protein_coding	coiled-coil domain containing 80 [Source:HGNC Symbol;Acc:HGNC:30649]	0.463275	7.58264	2.24687	0.0287035	0.971	-3.46669	yellow	NA
ENSG00000119242	CCDC92	protein_coding	coiled-coil domain containing 92 [Source:HGNC Symbol;Acc:HGNC:29563]	-0.137634	3.58862	-2.0242	0.0478435	0.971	-3.8711	turquoise	NA
ENSG00000181374	CCL13	protein_coding	C-C motif chemokine ligand 13 [Source:HGNC Symbol;Acc:HGNC:10611]	0.689335	-0.701786	2.04332	0.0458486	0.971	-4.42724	grey	Chemokine receptors bind chemokines;Class A/1 (Rhodopsin-like receptors);GPCR ligand binding;Peptide ligand-binding receptors
ENSG00000118971	CCND2	protein_coding	cyclin D2 [Source:HGNC Symbol;Acc:HGNC:1583]	-0.120425	7.32985	-2.1467	0.0362666	0.971	-3.6218	brown	NA
ENSG00000126353	CCR7	protein_coding	C-C motif chemokine receptor 7 [Source:HGNC Symbol;Acc:HGNC:1608]	1.27791	-1.9173	2.77649	0.00750871	0.971	-4.33133	brown	Chemokine receptors bind chemokines;Class A/1 (Rhodopsin-like receptors);GPCR ligand binding;Peptide ligand-binding receptors
ENSG00000170458	CD14	protein_coding	CD14 molecule [Source:HGNC Symbol;Acc:HGNC:1628]	0.442199	4.0211	2.03225	0.0469947	0.971	-3.88065	yellow	Innate Immune System;Innate Immune System;Innate Immune System;Innate Immune System;IRAK2 mediated activation of TAK1 complex upon TLR7/8 or 9 stimulation;Neutrophil degranulation;Neutrophil degranulation;Regulation of TLR by endogenous ligand
ENSG00000177697	CD151	protein_coding	CD151 molecule (Raph blood group) [Source:HGNC Symbol;Acc:HGNC:1630]	0.161598	5.66727	2.19177	0.0326708	0.971	-3.60129	blue	Collagen formation;Extracellular matrix organization
ENSG00000091972	CD200	protein_coding	CD200 molecule [Source:HGNC Symbol;Acc:HGNC:7203]	0.489381	1.73776	2.44502	0.017733	0.971	-3.82248	grey	Immunoregulatory interactions between a Lymphoid and a non-Lymphoid cell
ENSG00000105369	CD79A	protein_coding	CD79a molecule [Source:HGNC Symbol;Acc:HGNC:1698]	1.35105	-1.41896	2.40047	0.0198035	0.971	-4.36165	grey	Antigen activates B Cell Receptor (BCR) leading to generation of second messengers;Antigen activates B Cell Receptor (BCR) leading to generation of second messengers;Antigen activates B Cell Receptor (BCR) leading to generation of second messengers;Antigen activates B Cell Receptor (BCR) leading to generation of second messengers;CD22 mediated BCR regulation;Signaling by the B Cell Receptor (BCR);Signaling by the B Cell Receptor (BCR);Signaling by the B Cell Receptor (BCR);Signaling by the B Cell Receptor (BCR)
ENSG00000010278	CD9	protein_coding	CD9 molecule [Source:HGNC Symbol;Acc:HGNC:1709]	0.227548	4.90152	2.15288	0.0357537	0.971	-3.64845	brown	Hemostasis;Hemostasis;Infectious disease;Infectious disease;Infectious disease;Platelet degranulation ;Platelet degranulation ;Reproduction;Response to elevated platelet cytosolic Ca2+;Response to elevated platelet cytosolic Ca2+
ENSG00000125810	CD93	protein_coding	CD93 molecule [Source:HGNC Symbol;Acc:HGNC:15855]	0.288837	5.69469	2.72005	0.00873171	0.971	-2.7987	turquoise	Innate Immune System;Innate Immune System;Innate Immune System;Innate Immune System;Innate Immune System;Neutrophil degranulation;Neutrophil degranulation;Neutrophil degranulation;Neutrophil degranulation;Neutrophil degranulation
ENSG00000002586	CD99	protein_coding	CD99 molecule (Xg blood group) [Source:HGNC Symbol;Acc:HGNC:7082]	0.146036	6.01274	2.22983	0.0298824	0.971	-3.50722	yellow	Cell surface interactions at the vascular wall;Hemostasis;Immunoregulatory interactions between a Lymphoid and a non-Lymphoid cell
ENSG00000105401	CDC37	protein_coding	cell division cycle 37 [Source:HGNC Symbol;Acc:HGNC:1735]	-0.102936	4.97875	-2.16941	0.034414	0.971	-3.62882	turquoise	NA
ENSG00000149654	CDH22	protein_coding	cadherin 22 [Source:HGNC Symbol;Acc:HGNC:13251]	-0.741697	-0.936427	-2.54617	0.0137377	0.971	-4.27472	turquoise	NA
ENSG00000008086	CDKL5	protein_coding	cyclin dependent kinase like 5 [Source:HGNC Symbol;Acc:HGNC:11411]	-0.163196	3.55762	-2.01924	0.0483726	0.971	-3.90254	blue	NA
ENSG00000075275	CELSR1	protein_coding	cadherin EGF LAG seven-pass G-type receptor 1 [Source:HGNC Symbol;Acc:HGNC:1850]	-0.312534	2.7724	-2.26422	0.027546	0.971	-3.7712	blue	NA
ENSG00000101639	CEP192	protein_coding	centrosomal protein 192 [Source:HGNC Symbol;Acc:HGNC:25515]	0.20314	5.20604	2.21441	0.0309855	0.971	-3.59093	blue	NA
ENSG00000167123	CERCAM	protein_coding	cerebral endothelial cell adhesion molecule [Source:HGNC Symbol;Acc:HGNC:23723]	0.218379	2.89394	2.05195	0.0449722	0.971	-3.94821	blue	NA
ENSG00000000971	CFH	protein_coding	complement factor H [Source:HGNC Symbol;Acc:HGNC:4883]	0.330476	7.63407	2.17671	0.033836	0.971	-3.57625	brown	Complement cascade;Innate Immune System;Regulation of Complement cascade
ENSG00000128849	CGNL1	protein_coding	cingulin like 1 [Source:HGNC Symbol;Acc:HGNC:25931]	0.21655	6.05334	2.03162	0.0470609	0.971	-3.78998	grey	NA
ENSG00000250479	CHCHD10	protein_coding	coiled-coil-helix-coiled-coil-helix domain containing 10 [Source:HGNC Symbol;Acc:HGNC:15559]	-0.19419	5.45808	-2.2109	0.0312421	0.971	-3.56097	turquoise	Mitochondrial protein import;Mitochondrial protein import
ENSG00000106554	CHCHD3	protein_coding	coiled-coil-helix-coiled-coil-helix domain containing 3 [Source:HGNC Symbol;Acc:HGNC:21906]	-0.188678	5.23928	-2.45654	0.0172302	0.971	-3.21333	turquoise	Cristae formation;Mitochondrial biogenesis;Mitochondrial protein import;Mitochondrial protein import
ENSG00000163528	CHCHD4	protein_coding	coiled-coil-helix-coiled-coil-helix domain containing 4 [Source:HGNC Symbol;Acc:HGNC:26467]	-0.286074	2.42884	-3.18327	0.00240268	0.971	-2.98622	brown	Mitochondrial protein import
ENSG00000177830	CHID1	protein_coding	chitinase domain containing 1 [Source:HGNC Symbol;Acc:HGNC:28474]	0.185744	3.06511	2.03038	0.0471904	0.971	-4.00612	grey	Hemostasis;Hemostasis;Platelet degranulation ;Platelet degranulation ;Response to elevated platelet cytosolic Ca2+;Response to elevated platelet cytosolic Ca2+
ENSG00000134121	CHL1	protein_coding	cell adhesion molecule L1 like [Source:HGNC Symbol;Acc:HGNC:1939]	-0.242571	5.52022	-2.15378	0.0356799	0.971	-3.63975	grey	NA
ENSG00000080644	CHRNA3	protein_coding	cholinergic receptor nicotinic alpha 3 subunit [Source:HGNC Symbol;Acc:HGNC:1957]	1.15262	-0.348125	2.13912	0.0369048	0.971	-4.31414	grey	NA
ENSG00000170175	CHRNB1	protein_coding	cholinergic receptor nicotinic beta 1 subunit [Source:HGNC Symbol;Acc:HGNC:1961]	-0.33089	1.58124	-2.45808	0.0171642	0.971	-3.91298	blue	NA
ENSG00000103245	CIAO3	protein_coding	cytosolic iron-sulfur assembly component 3 [Source:HGNC Symbol;Acc:HGNC:14179]	-0.230072	2.39742	-2.02597	0.047656	0.971	-4.02395	turquoise	NA
ENSG00000112144	CILK1	protein_coding	ciliogenesis associated kinase 1 [Source:HGNC Symbol;Acc:HGNC:21219]	0.147469	3.84604	2.04124	0.046062	0.971	-3.86678	blue	NA
ENSG00000175216	CKAP5	protein_coding	cytoskeleton associated protein 5 [Source:HGNC Symbol;Acc:HGNC:28959]	-0.227445	5.32394	-3.11503	0.00292664	0.971	-2.19547	blue	NA
ENSG00000131730	CKMT2	protein_coding	creatine kinase, mitochondrial 2 [Source:HGNC Symbol;Acc:HGNC:1996]	-0.265663	7.26899	-3.04301	0.00359471	0.971	-2.11752	turquoise	NA
ENSG00000123975	CKS2	protein_coding	CDC28 protein kinase regulatory subunit 2 [Source:HGNC Symbol;Acc:HGNC:2000]	0.776314	-1.18773	2.57751	0.0126771	0.971	-4.34437	grey	NA
ENSG00000114859	CLCN2	protein_coding	chloride voltage-gated channel 2 [Source:HGNC Symbol;Acc:HGNC:2020]	-0.473597	-0.0431473	-2.17277	0.0341465	0.971	-4.2787	brown	NA
ENSG00000132514	CLEC10A	protein_coding	C-type lectin domain containing 10A [Source:HGNC Symbol;Acc:HGNC:16916]	0.488143	1.8876	2.55016	0.0135981	0.971	-3.71111	grey	Dectin-2 family;Innate Immune System
ENSG00000172322	CLEC12A	protein_coding	C-type lectin domain family 12 member A [Source:HGNC Symbol;Acc:HGNC:31713]	0.688568	-0.278139	2.18262	0.0333741	0.971	-4.32185	turquoise	Innate Immune System;Innate Immune System;Innate Immune System;Neutrophil degranulation;Neutrophil degranulation;Neutrophil degranulation
ENSG00000111729	CLEC4A	protein_coding	C-type lectin domain family 4 member A [Source:HGNC Symbol;Acc:HGNC:13257]	1.03301	-1.80009	2.41115	0.0192884	0.971	-4.42052	grey	Dectin-2 family;Innate Immune System
ENSG00000213719	CLIC1	protein_coding	chloride intracellular channel 1 [Source:HGNC Symbol;Acc:HGNC:2062]	0.162022	4.71136	2.141	0.0367454	0.971	-3.70184	blue	NA
ENSG00000155962	CLIC2	protein_coding	chloride intracellular channel 2 [Source:HGNC Symbol;Acc:HGNC:2063]	0.292364	3.06565	2.18731	0.0330118	0.971	-3.85133	turquoise	NA
ENSG00000112782	CLIC5	protein_coding	chloride intracellular channel 5 [Source:HGNC Symbol;Acc:HGNC:13517]	-0.186928	6.75287	-2.39638	0.0200039	0.971	-3.2504	yellow	NA
ENSG00000130779	CLIP1	protein_coding	CAP-Gly domain containing linker protein 1 [Source:HGNC Symbol;Acc:HGNC:10461]	-0.120303	6.13181	-2.0276	0.0474828	0.971	-3.79651	turquoise	NA
ENSG00000070371	CLTCL1	protein_coding	clathrin heavy chain like 1 [Source:HGNC Symbol;Acc:HGNC:2093]	-0.350933	3.20572	-3.30743	0.00166806	0.971	-2.55287	turquoise	NA
ENSG00000140931	CMTM3	protein_coding	CKLF like MARVEL transmembrane domain containing 3 [Source:HGNC Symbol;Acc:HGNC:19174]	0.301288	2.4158	2.18957	0.0328387	0.971	-3.95124	yellow	NA
ENSG00000164309	CMYA5	protein_coding	cardiomyopathy associated 5 [Source:HGNC Symbol;Acc:HGNC:14305]	-0.173585	10.2737	-2.75573	0.00793889	0.971	-2.61682	turquoise	NA
ENSG00000117519	CNN3	protein_coding	calponin 3 [Source:HGNC Symbol;Acc:HGNC:2157]	0.154205	5.75372	2.3242	0.0238559	0.971	-3.38914	yellow	NA
ENSG00000125107	CNOT1	protein_coding	CCR4-NOT transcription complex subunit 1 [Source:HGNC Symbol;Acc:HGNC:7877]	-0.137081	5.81773	-2.39078	0.0202813	0.971	-3.26849	turquoise	NA
ENSG00000080802	CNOT4	protein_coding	CCR4-NOT transcription complex subunit 4 [Source:HGNC Symbol;Acc:HGNC:7880]	-0.136588	4.13633	-3.0131	0.00391201	0.971	-2.45769	brown	NA
ENSG00000137161	CNPY3	protein_coding	canopy FGF signaling regulator 3 [Source:HGNC Symbol;Acc:HGNC:11968]	0.192725	2.86891	2.5282	0.0143816	0.971	-3.5065	blue	Innate Immune System
ENSG00000187955	COL14A1	protein_coding	collagen type XIV alpha 1 chain [Source:HGNC Symbol;Acc:HGNC:2191]	0.300116	5.76901	2.20361	0.0317796	0.971	-3.56884	brown	Collagen biosynthesis and modifying enzymes;Collagen biosynthesis and modifying enzymes;Collagen biosynthesis and modifying enzymes;Collagen biosynthesis and modifying enzymes;Collagen biosynthesis and modifying enzymes;Collagen biosynthesis and modifying enzymes;Collagen biosynthesis and modifying enzymes;Collagen biosynthesis and modifying enzymes;Collagen biosynthesis and modifying enzymes;Collagen biosynthesis and modifying enzymes;Collagen biosynthesis and modifying enzymes;Collagen biosynthesis and modifying enzymes;Collagen biosynthesis and modifying enzymes;Collagen biosynthesis and modifying enzymes;Collagen biosynthesis and modifying enzymes;Collagen biosynthesis and modifying enzymes;Collagen biosynthesis and modifying enzymes;Collagen biosynthesis and modifying enzymes;Collagen biosynthesis and modifying enzymes;Collagen biosynthesis and modifying enzymes;Collagen biosynthesis and modifying enzymes;Collagen biosynthesis and modifying enzymes;Collagen biosynthesis and modifying enzymes;Collagen biosynthesis and modifying enzymes;Collagen formation;Collagen formation;Collagen formation;Collagen formation;Collagen formation;Collagen formation;Collagen formation;Collagen formation;Collagen formation;Collagen formation;Collagen formation;Collagen formation;Collagen formation;Collagen formation;Collagen formation;Collagen formation;Collagen formation;Collagen formation;Collagen formation;Collagen formation;Collagen formation;Collagen formation;Collagen formation;Collagen formation;Extracellular matrix organization;Extracellular matrix organization;Extracellular matrix organization;Extracellular matrix organization;Extracellular matrix organization;Extracellular matrix organization;Extracellular matrix organization;Extracellular matrix organization;Extracellular matrix organization;Extracellular matrix organization;Extracellular matrix organization;Extracellular matrix organization;Extracellular matrix organization;Extracellular matrix organization;Extracellular matrix organization;Extracellular matrix organization;Extracellular matrix organization;Extracellular matrix organization;Extracellular matrix organization;Extracellular matrix organization;Extracellular matrix organization;Extracellular matrix organization;Extracellular matrix organization;Extracellular matrix organization;Extracellular matrix organization;Extracellular matrix organization;Extracellular matrix organization;Extracellular matrix organization;Extracellular matrix organization;Extracellular matrix organization;Extracellular matrix organization;Extracellular matrix organization;Extracellular matrix organization;Extracellular matrix organization;Extracellular matrix organization;Extracellular matrix organization;Extracellular matrix organization;Extracellular matrix organization;Extracellular matrix organization;Extracellular matrix organization;Extracellular matrix organization;Extracellular matrix organization;Extracellular matrix organization;Extracellular matrix organization;Extracellular matrix organization;Extracellular matrix organization;Extracellular matrix organization;Extracellular matrix organization;Extracellular matrix organization;Extracellular matrix organization;Extracellular matrix organization;Extracellular matrix organization;Extracellular matrix organization;Extracellular matrix organization;Extracellular matrix organization;Extracellular matrix organization;Extracellular matrix organization;Extracellular matrix organization;Extracellular matrix organization;Extracellular matrix organization
ENSG00000050767	COL23A1	protein_coding	collagen type XXIII alpha 1 chain [Source:HGNC Symbol;Acc:HGNC:22990]	0.428685	0.322005	2.12524	0.038098	0.971	-4.29649	yellow	Collagen biosynthesis and modifying enzymes;Collagen biosynthesis and modifying enzymes;Collagen biosynthesis and modifying enzymes;Collagen biosynthesis and modifying enzymes;Collagen biosynthesis and modifying enzymes;Collagen biosynthesis and modifying enzymes;Collagen biosynthesis and modifying enzymes;Collagen biosynthesis and modifying enzymes;Collagen biosynthesis and modifying enzymes;Collagen biosynthesis and modifying enzymes;Collagen biosynthesis and modifying enzymes;Collagen biosynthesis and modifying enzymes;Collagen biosynthesis and modifying enzymes;Collagen biosynthesis and modifying enzymes;Collagen biosynthesis and modifying enzymes;Collagen biosynthesis and modifying enzymes;Collagen biosynthesis and modifying enzymes;Collagen biosynthesis and modifying enzymes;Collagen biosynthesis and modifying enzymes;Collagen biosynthesis and modifying enzymes;Collagen biosynthesis and modifying enzymes;Collagen biosynthesis and modifying enzymes;Collagen biosynthesis and modifying enzymes;Collagen biosynthesis and modifying enzymes;Collagen formation;Collagen formation;Collagen formation;Collagen formation;Collagen formation;Collagen formation;Collagen formation;Collagen formation;Collagen formation;Collagen formation;Collagen formation;Collagen formation;Collagen formation;Collagen formation;Collagen formation;Collagen formation;Collagen formation;Collagen formation;Collagen formation;Collagen formation;Collagen formation;Collagen formation;Collagen formation;Collagen formation;Extracellular matrix organization;Extracellular matrix organization;Extracellular matrix organization;Extracellular matrix organization;Extracellular matrix organization;Extracellular matrix organization;Extracellular matrix organization;Extracellular matrix organization;Extracellular matrix organization;Extracellular matrix organization;Extracellular matrix organization;Extracellular matrix organization;Extracellular matrix organization;Extracellular matrix organization;Extracellular matrix organization;Extracellular matrix organization;Extracellular matrix organization;Extracellular matrix organization;Extracellular matrix organization;Extracellular matrix organization;Extracellular matrix organization;Extracellular matrix organization;Extracellular matrix organization;Extracellular matrix organization;Extracellular matrix organization;Extracellular matrix organization;Extracellular matrix organization;Extracellular matrix organization;Extracellular matrix organization;Extracellular matrix organization;Extracellular matrix organization;Extracellular matrix organization;Extracellular matrix organization;Extracellular matrix organization;Extracellular matrix organization;Extracellular matrix organization;Extracellular matrix organization;Extracellular matrix organization;Extracellular matrix organization;Extracellular matrix organization;Extracellular matrix organization;Extracellular matrix organization;Extracellular matrix organization;Extracellular matrix organization;Extracellular matrix organization;Extracellular matrix organization;Extracellular matrix organization;Extracellular matrix organization;Extracellular matrix organization;Extracellular matrix organization;Extracellular matrix organization;Extracellular matrix organization;Extracellular matrix organization;Extracellular matrix organization;Extracellular matrix organization;Extracellular matrix organization;Extracellular matrix organization;Extracellular matrix organization;Extracellular matrix organization;Extracellular matrix organization
ENSG00000269897	COMMD3-BMI1	protein_coding	COMMD3-BMI1 readthrough [Source:HGNC Symbol;Acc:HGNC:48326]	-0.860368	-1.01069	-2.27682	0.026731	0.971	-4.00841	grey	NA
ENSG00000165644	COMTD1	protein_coding	catechol-O-methyltransferase domain containing 1 [Source:HGNC Symbol;Acc:HGNC:26309]	-0.356841	0.253466	-2.00884	0.0494998	0.971	-4.33359	blue	NA
ENSG00000135469	COQ10A	protein_coding	coenzyme Q10A [Source:HGNC Symbol;Acc:HGNC:26515]	-0.237638	3.69415	-2.12042	0.0385197	0.971	-3.81345	blue	Respiratory electron transport;Respiratory electron transport, ATP synthesis by chemiosmotic coupling, and heat production by uncoupling proteins.;The citric acid (TCA) cycle and respiratory electron transport
ENSG00000132423	COQ3	protein_coding	coenzyme Q3, methyltransferase [Source:HGNC Symbol;Acc:HGNC:18175]	-0.295359	1.59352	-2.25227	0.0283386	0.971	-4.06581	blue	NA
ENSG00000088682	COQ9	protein_coding	coenzyme Q9 [Source:HGNC Symbol;Acc:HGNC:25302]	-0.188938	4.89525	-2.76367	0.00777163	0.971	-2.77679	blue	NA
ENSG00000006695	COX10	protein_coding	cytochrome c oxidase assembly factor heme A:farnesyltransferase COX10 [Source:HGNC Symbol;Acc:HGNC:2260]	-0.192788	3.6109	-2.07093	0.0430962	0.971	-3.85132	turquoise	NA
ENSG00000160111	CPAMD8	protein_coding	C3 and PZP like alpha-2-macroglobulin domain containing 8 [Source:HGNC Symbol;Acc:HGNC:23228]	-0.551706	1.42068	-2.44731	0.0176319	0.971	-3.91153	turquoise	NA
ENSG00000157184	CPT2	protein_coding	carnitine palmitoyltransferase 2 [Source:HGNC Symbol;Acc:HGNC:2330]	-0.164053	3.20684	-2.189	0.0328825	0.971	-3.78292	blue	NA
ENSG00000224051	CPTP	protein_coding	ceramide-1-phosphate transfer protein [Source:HGNC Symbol;Acc:HGNC:28116]	-0.219748	2.55431	-2.23864	0.0292676	0.971	-3.87606	blue	NA
ENSG00000106066	CPVL	protein_coding	carboxypeptidase vitellogenic like [Source:HGNC Symbol;Acc:HGNC:14399]	0.408528	2.91958	2.08517	0.0417329	0.971	-3.93818	yellow	NA
ENSG00000157613	CREB3L1	protein_coding	cAMP responsive element binding protein 3 like 1 [Source:HGNC Symbol;Acc:HGNC:18856]	-0.256949	1.10265	-2.22121	0.0304949	0.971	-4.05046	brown	NA
ENSG00000143162	CREG1	protein_coding	cellular repressor of E1A stimulated genes 1 [Source:HGNC Symbol;Acc:HGNC:2351]	0.140728	5.17128	2.14048	0.0367895	0.971	-3.69247	turquoise	Innate Immune System;Innate Immune System;Neutrophil degranulation;Neutrophil degranulation
ENSG00000121005	CRISPLD1	protein_coding	cysteine rich secretory protein LCCL domain containing 1 [Source:HGNC Symbol;Acc:HGNC:18206]	0.449396	2.84384	2.42323	0.0187198	0.971	-3.56454	yellow	NA
ENSG00000006016	CRLF1	protein_coding	cytokine receptor like factor 1 [Source:HGNC Symbol;Acc:HGNC:2364]	1.00748	-0.033646	2.21142	0.0312035	0.971	-4.29204	grey	NA
ENSG00000176390	CRLF3	protein_coding	cytokine receptor like factor 3 [Source:HGNC Symbol;Acc:HGNC:17177]	0.289387	1.99161	2.22971	0.0298908	0.971	-3.96948	grey	NA
ENSG00000103653	CSK	protein_coding	C-terminal Src kinase [Source:HGNC Symbol;Acc:HGNC:2444]	-0.220931	3.09684	-2.13899	0.0369157	0.971	-3.84493	brown	Hemostasis
ENSG00000133275	CSNK1G2	protein_coding	casein kinase 1 gamma 2 [Source:HGNC Symbol;Acc:HGNC:2455]	-0.261514	3.25362	-3.49947	0.000934908	0.971	-2.08105	turquoise	NA
ENSG00000121552	CSTA	protein_coding	cystatin A [Source:HGNC Symbol;Acc:HGNC:2481]	0.477929	-0.6232	2.13663	0.0371159	0.971	-4.37267	blue	NA
ENSG00000174080	CTSF	protein_coding	cathepsin F [Source:HGNC Symbol;Acc:HGNC:2531]	0.169997	5.09002	2.91389	0.00516128	0.971	-2.5776	brown	NA
ENSG00000256043	CTSO	protein_coding	cathepsin O [Source:HGNC Symbol;Acc:HGNC:2542]	0.191964	4.08423	2.46506	0.0168667	0.971	-3.32509	blue	NA
ENSG00000101160	CTSZ	protein_coding	cathepsin Z [Source:HGNC Symbol;Acc:HGNC:2547]	0.124486	4.97947	2.28203	0.0264005	0.971	-3.48132	grey	Innate Immune System;Innate Immune System;Innate Immune System;Neutrophil degranulation;Neutrophil degranulation;Neutrophil degranulation
ENSG00000121966	CXCR4	protein_coding	C-X-C motif chemokine receptor 4 [Source:HGNC Symbol;Acc:HGNC:2561]	0.714131	2.34578	2.05547	0.0446192	0.971	-4.04863	yellow	Chemokine receptors bind chemokines;Class A/1 (Rhodopsin-like receptors);GPCR ligand binding;Infectious disease;Peptide ligand-binding receptors;Signaling by ROBO receptors
ENSG00000051523	CYBA	protein_coding	cytochrome b-245 alpha chain [Source:HGNC Symbol;Acc:HGNC:2577]	0.245428	2.93669	2.19938	0.0320955	0.971	-3.85919	turquoise	Cross-presentation of particulate exogenous antigens (phagosomes);Infectious disease;Innate Immune System;Innate Immune System;Innate Immune System;Innate Immune System;Leishmania infection;Neutrophil degranulation;Neutrophil degranulation;Neutrophil degranulation
ENSG00000178927	CYBC1	protein_coding	cytochrome b-245 chaperone 1 [Source:HGNC Symbol;Acc:HGNC:28672]	0.318576	2.52713	2.30146	0.0251996	0.971	-3.81165	yellow	NA
ENSG00000138061	CYP1B1	protein_coding	cytochrome P450 family 1 subfamily B member 1 [Source:HGNC Symbol;Acc:HGNC:2597]	0.586359	4.63542	3.63478	0.00061549	0.971	-1.4554	grey	Defective CYP1B1 causes Glaucoma;Defective CYP1B1 causes Glaucoma;Defective CYP1B1 causes Glaucoma;Defective CYP1B1 causes Glaucoma;Defective CYP1B1 causes Glaucoma;Defective CYP1B1 causes Glaucoma;Defective CYP1B1 causes Glaucoma;Defective CYP1B1 causes Glaucoma;Defective CYP1B1 causes Glaucoma
ENSG00000186684	CYP27C1	protein_coding	cytochrome P450 family 27 subfamily C member 1 [Source:HGNC Symbol;Acc:HGNC:33480]	-0.637175	-1.31542	-2.34466	0.0227018	0.971	-4.37877	turquoise	NA
ENSG00000205702	CYP2D7	polymorphic_pseudogene	cytochrome P450 family 2 subfamily D member 7 (gene/pseudogene) [Source:HGNC Symbol;Acc:HGNC:2624]	-0.696086	-2.06095	-2.02305	0.0479655	0.971	-4.44783	grey	NA
ENSG00000036530	CYP46A1	protein_coding	cytochrome P450 family 46 subfamily A member 1 [Source:HGNC Symbol;Acc:HGNC:2641]	-0.340946	1.10541	-2.33901	0.0230155	0.971	-4.04791	turquoise	NA
ENSG00000100897	DCAF11	protein_coding	DDB1 and CUL4 associated factor 11 [Source:HGNC Symbol;Acc:HGNC:20258]	-0.183781	4.57483	-2.74472	0.00817606	0.971	-2.86004	brown	NA
ENSG00000139990	DCAF5	protein_coding	DDB1 and CUL4 associated factor 5 [Source:HGNC Symbol;Acc:HGNC:20224]	-0.104894	4.75043	-2.19611	0.032342	0.971	-3.60529	turquoise	NA
ENSG00000132716	DCAF8	protein_coding	DDB1 and CUL4 associated factor 8 [Source:HGNC Symbol;Acc:HGNC:24891]	-0.161509	5.57116	-2.36322	0.0216985	0.971	-3.32393	turquoise	NA
ENSG00000011465	DCN	protein_coding	decorin [Source:HGNC Symbol;Acc:HGNC:2705]	0.323112	9.44694	2.50095	0.0154103	0.971	-3.05619	blue	ECM proteoglycans;ECM proteoglycans;Extracellular matrix organization;Extracellular matrix organization;Extracellular matrix organization;Extracellular matrix organization
ENSG00000244038	DDOST	protein_coding	dolichyl-diphosphooligosaccharide--protein glycosyltransferase non-catalytic subunit [Source:HGNC Symbol;Acc:HGNC:2728]	0.0963724	5.0586	2.00712	0.0496874	0.971	-3.85278	grey	Infectious disease;Innate Immune System;Innate Immune System;Innate Immune System;Neutrophil degranulation;Neutrophil degranulation;SRP-dependent cotranslational protein targeting to membrane
ENSG00000104325	DECR1	protein_coding	2,4-dienoyl-CoA reductase 1 [Source:HGNC Symbol;Acc:HGNC:2753]	-0.158776	5.1755	-2.04391	0.0457882	0.971	-3.80084	turquoise	NA
ENSG00000174485	DENND4A	protein_coding	DENN domain containing 4A [Source:HGNC Symbol;Acc:HGNC:24321]	0.179908	4.56507	2.26325	0.0276093	0.971	-3.57011	brown	NA
ENSG00000100418	DESI1	protein_coding	desumoylating isopeptidase 1 [Source:HGNC Symbol;Acc:HGNC:24577]	-0.321057	4.72195	-2.61651	0.0114611	0.971	-2.9774	grey	NA
ENSG00000182108	DEXI	protein_coding	Dexi homolog [Source:HGNC Symbol;Acc:HGNC:13267]	-0.191604	3.78142	-2.10142	0.0402244	0.971	-3.85782	brown	NA
ENSG00000176490	DIRAS1	protein_coding	DIRAS family GTPase 1 [Source:HGNC Symbol;Acc:HGNC:19127]	-0.453431	4.23746	-3.13739	0.00274415	0.971	-2.32357	brown	NA
ENSG00000082458	DLG3	protein_coding	discs large MAGUK scaffold protein 3 [Source:HGNC Symbol;Acc:HGNC:2902]	0.220234	3.20303	2.32364	0.0238882	0.971	-3.60241	brown	NA
ENSG00000104936	DMPK	protein_coding	DM1 protein kinase [Source:HGNC Symbol;Acc:HGNC:2933]	-0.178677	5.91061	-2.66802	0.0100184	0.971	-2.83935	turquoise	NA
ENSG00000102580	DNAJC3	protein_coding	DnaJ heat shock protein family (Hsp40) member C3 [Source:HGNC Symbol;Acc:HGNC:9439]	0.0825987	5.35349	2.09851	0.0404909	0.971	-3.72721	blue	Infectious disease;Influenza Infection;Influenza Viral RNA Transcription and Replication;Innate Immune System;Innate Immune System;Neutrophil degranulation;Neutrophil degranulation;Post-translational protein phosphorylation;Post-translational protein phosphorylation;Regulation of Insulin-like Growth Factor (IGF) transport and uptake by Insulin-like Growth Factor Binding Proteins (IGFBPs);Regulation of Insulin-like Growth Factor (IGF) transport and uptake by Insulin-like Growth Factor Binding Proteins (IGFBPs);Viral mRNA Translation
ENSG00000163793	DNAJC5G	protein_coding	DnaJ heat shock protein family (Hsp40) member C5 gamma [Source:HGNC Symbol;Acc:HGNC:24844]	-0.78133	-1.8477	-2.51329	0.0149365	0.971	-4.3542	blue	NA
ENSG00000168259	DNAJC7	protein_coding	DnaJ heat shock protein family (Hsp40) member C7 [Source:HGNC Symbol;Acc:HGNC:12392]	-0.178548	4.05913	-2.57538	0.0127467	0.971	-3.17195	turquoise	NA
ENSG00000107099	DOCK8	protein_coding	dedicator of cytokinesis 8 [Source:HGNC Symbol;Acc:HGNC:19191]	0.490458	2.82744	2.4058	0.0195446	0.971	-3.64954	yellow	Hemostasis
ENSG00000134146	DPH6	protein_coding	diphthamine biosynthesis 6 [Source:HGNC Symbol;Acc:HGNC:30543]	-0.34027	1.93113	-2.53765	0.0140395	0.971	-3.82235	blue	NA
ENSG00000096696	DSP	protein_coding	desmoplakin [Source:HGNC Symbol;Acc:HGNC:3052]	-0.24425	8.05435	-3.27211	0.00185194	0.971	-1.6473	turquoise	Innate Immune System;Innate Immune System;Neutrophil degranulation;Neutrophil degranulation
ENSG00000143476	DTL	protein_coding	denticleless E3 ubiquitin protein ligase homolog [Source:HGNC Symbol;Acc:HGNC:30288]	1.03374	-1.8703	2.55378	0.0134731	0.971	-4.35071	grey	NA
ENSG00000260596	DUX4	protein_coding	double homeobox 4 [Source:HGNC Symbol;Acc:HGNC:50800]	-1.10482	-2.6006	-2.02513	0.0477442	0.971	-4.45582	grey	NA
ENSG00000197102	DYNC1H1	protein_coding	dynein cytoplasmic 1 heavy chain 1 [Source:HGNC Symbol;Acc:HGNC:2961]	-0.142841	7.32552	-2.23766	0.0293355	0.971	-3.48725	brown	HCMV Early Events;HCMV Infection;Infectious disease;Innate Immune System;Innate Immune System;Neutrophil degranulation;Neutrophil degranulation
ENSG00000143369	ECM1	protein_coding	extracellular matrix protein 1 [Source:HGNC Symbol;Acc:HGNC:3153]	0.312454	3.92082	2.45622	0.0172438	0.971	-3.37206	turquoise	Hemostasis;Hemostasis;Platelet degranulation ;Platelet degranulation ;Response to elevated platelet cytosolic Ca2+;Response to elevated platelet cytosolic Ca2+
ENSG00000249751	ECSCR	protein_coding	endothelial cell surface expressed chemotaxis and apoptosis regulator [Source:HGNC Symbol;Acc:HGNC:35454]	0.249207	3.00227	2.97104	0.00440253	0.971	-2.89522	turquoise	NA
ENSG00000136160	EDNRB	protein_coding	endothelin receptor type B [Source:HGNC Symbol;Acc:HGNC:3180]	0.273516	4.80959	2.6496	0.0105142	0.971	-3.0138	grey	Class A/1 (Rhodopsin-like receptors);GPCR ligand binding;Peptide ligand-binding receptors
ENSG00000114942	EEF1B2	protein_coding	eukaryotic translation elongation factor 1 beta 2 [Source:HGNC Symbol;Acc:HGNC:3208]	0.132416	5.64158	2.14898	0.0360766	0.971	-3.63901	grey	Eukaryotic Translation Elongation
ENSG00000104529	EEF1D	protein_coding	eukaryotic translation elongation factor 1 delta [Source:HGNC Symbol;Acc:HGNC:3211]	0.113313	6.62298	2.30982	0.0246981	0.971	-3.38176	grey	Eukaryotic Translation Elongation
ENSG00000229944	EIF4EP2	processed_pseudogene	eukaryotic translation initiation factor 4E pseudogene 2 [Source:HGNC Symbol;Acc:HGNC:32428]	-1.90389	-1.97357	-2.19329	0.0325553	0.971	-4.42401	grey	NA
ENSG00000164035	EMCN	protein_coding	endomucin [Source:HGNC Symbol;Acc:HGNC:16041]	0.358051	5.17231	3.59156	0.000704026	0.971	-1.41628	turquoise	NA
ENSG00000120658	ENOX1	protein_coding	ecto-NOX disulfide-thiol exchanger 1 [Source:HGNC Symbol;Acc:HGNC:25474]	-0.369222	0.539906	-2.16125	0.0350699	0.971	-4.24443	blue	NA
ENSG00000138185	ENTPD1	protein_coding	ectonucleoside triphosphate diphosphohydrolase 1 [Source:HGNC Symbol;Acc:HGNC:3363]	0.366769	3.35424	3.00209	0.00403523	0.971	-2.7828	grey	Infectious disease;Leishmania infection
ENSG00000183317	EPHA10	protein_coding	EPH receptor A10 [Source:HGNC Symbol;Acc:HGNC:19987]	-0.88959	-2.3931	-2.20692	0.0315342	0.971	-4.42075	grey	NA
ENSG00000065361	ERBB3	protein_coding	erb-b2 receptor tyrosine kinase 3 [Source:HGNC Symbol;Acc:HGNC:3431]	-0.341376	2.8991	-2.29364	0.0256767	0.971	-3.66292	blue	NA
ENSG00000164283	ESM1	protein_coding	endothelial cell specific molecule 1 [Source:HGNC Symbol;Acc:HGNC:3466]	0.971427	0.103317	2.14834	0.0361298	0.971	-4.30019	yellow	NA
ENSG00000117868	ESYT2	protein_coding	extended synaptotagmin 2 [Source:HGNC Symbol;Acc:HGNC:22211]	0.139939	5.88359	2.49389	0.0156877	0.971	-3.14648	turquoise	NA
ENSG00000126860	EVI2A	protein_coding	ecotropic viral integration site 2A [Source:HGNC Symbol;Acc:HGNC:3499]	0.483568	1.22656	2.29022	0.0258883	0.971	-4.12808	turquoise	NA
ENSG00000142459	EVI5L	protein_coding	ecotropic viral integration site 5 like [Source:HGNC Symbol;Acc:HGNC:30464]	-0.219612	2.70899	-2.45937	0.0171088	0.971	-3.5741	blue	NA
ENSG00000110723	EXPH5	protein_coding	exophilin 5 [Source:HGNC Symbol;Acc:HGNC:30578]	-0.460783	1.76692	-2.30963	0.024709	0.971	-3.93834	blue	NA
ENSG00000012232	EXTL3	protein_coding	exostosin like glycosyltransferase 3 [Source:HGNC Symbol;Acc:HGNC:3518]	-0.202683	4.88048	-2.18887	0.0328923	0.971	-3.63176	turquoise	NA
ENSG00000164251	F2RL1	protein_coding	F2R like trypsin receptor 1 [Source:HGNC Symbol;Acc:HGNC:3538]	0.561772	0.330918	2.46429	0.0168993	0.971	-4.17764	yellow	Class A/1 (Rhodopsin-like receptors);GPCR ligand binding;Peptide ligand-binding receptors
ENSG00000245571	FAM111A-DT	lncRNA	FAM111A divergent transcript [Source:HGNC Symbol;Acc:HGNC:53752]	0.48019	-0.457933	2.14247	0.0366213	0.971	-4.36958	grey	NA
ENSG00000197712	FAM114A1	protein_coding	family with sequence similarity 114 member A1 [Source:HGNC Symbol;Acc:HGNC:25087]	0.174231	4.17158	2.0492	0.0452499	0.971	-3.84477	grey	NA
ENSG00000147724	FAM135B	protein_coding	family with sequence similarity 135 member B [Source:HGNC Symbol;Acc:HGNC:28029]	-0.924808	-1.05194	-2.6616	0.0101888	0.971	-4.24783	blue	NA
ENSG00000130054	FAM155B	protein_coding	family with sequence similarity 155 member B [Source:HGNC Symbol;Acc:HGNC:30701]	-0.305926	4.76834	-2.85869	0.00600767	0.971	-2.65046	grey	NA
ENSG00000177150	FAM210A	protein_coding	family with sequence similarity 210 member A [Source:HGNC Symbol;Acc:HGNC:28346]	-0.292664	3.57536	-2.77027	0.00763519	0.971	-3.19415	blue	NA
ENSG00000250486	FAM218A	protein_coding	family with sequence similarity 218 member A [Source:HGNC Symbol;Acc:HGNC:26466]	-0.500125	-1.40956	-2.05007	0.0451624	0.971	-4.44824	grey	NA
ENSG00000139438	FAM222A	protein_coding	family with sequence similarity 222 member A [Source:HGNC Symbol;Acc:HGNC:25915]	-0.412077	1.46845	-2.62291	0.0112722	0.971	-3.72229	blue	NA
ENSG00000158483	FAM86C1	protein_coding	family with sequence similarity 86 member C1 [Source:HGNC Symbol;Acc:HGNC:25561]	-0.334335	0.0254694	-2.02149	0.0481321	0.971	-4.33472	turquoise	NA
ENSG00000181544	FANCB	protein_coding	FA complementation group B [Source:HGNC Symbol;Acc:HGNC:3583]	0.56445	-1.05986	2.34052	0.0229312	0.971	-4.39549	yellow	NA
ENSG00000078098	FAP	protein_coding	fibroblast activation protein alpha [Source:HGNC Symbol;Acc:HGNC:3590]	1.05744	-0.114393	3.24853	0.00198523	0.971	-3.89115	brown	NA
ENSG00000112234	FBXL4	protein_coding	F-box and leucine rich repeat protein 4 [Source:HGNC Symbol;Acc:HGNC:13601]	0.225498	4.44231	2.54299	0.0138497	0.971	-3.23068	yellow	NA
ENSG00000162747	FCGR3B	protein_coding	Fc fragment of IgG receptor IIIb [Source:HGNC Symbol;Acc:HGNC:3620]	0.765506	1.31417	2.16037	0.0351411	0.971	-4.13853	grey	Innate Immune System;Innate Immune System;Neutrophil degranulation;Neutrophil degranulation
ENSG00000085265	FCN1	protein_coding	ficolin 1 [Source:HGNC Symbol;Acc:HGNC:3623]	0.591294	1.41023	2.3042	0.0250343	0.971	-3.98845	grey	Complement cascade;Creation of C4 and C2 activators;Initial triggering of complement;Innate Immune System;Innate Immune System;Innate Immune System;Neutrophil degranulation;Neutrophil degranulation;Neutrophil degranulation
ENSG00000143297	FCRL5	protein_coding	Fc receptor like 5 [Source:HGNC Symbol;Acc:HGNC:18508]	0.931638	-2.66642	2.06715	0.0434639	0.971	-4.48917	grey	NA
ENSG00000134775	FHOD3	protein_coding	formin homology 2 domain containing 3 [Source:HGNC Symbol;Acc:HGNC:26178]	-0.1929	6.09937	-2.61246	0.0115823	0.971	-2.92824	blue	NA
ENSG00000118407	FILIP1	protein_coding	filamin A interacting protein 1 [Source:HGNC Symbol;Acc:HGNC:21015]	-0.133514	7.14282	-2.36469	0.021621	0.971	-3.2923	grey	NA
ENSG00000128591	FLNC	protein_coding	filamin C [Source:HGNC Symbol;Acc:HGNC:3756]	-0.208846	7.90526	-2.50711	0.0151722	0.971	-3.05588	yellow	NA
ENSG00000122176	FMOD	protein_coding	fibromodulin [Source:HGNC Symbol;Acc:HGNC:3774]	0.334806	5.3976	2.49728	0.0155539	0.971	-3.15323	turquoise	Defective B4GALT1 causes B4GALT1-CDG (CDG-2d);Defective B4GALT1 causes B4GALT1-CDG (CDG-2d);Defective B4GALT1 causes B4GALT1-CDG (CDG-2d);Defective CHST6 causes MCDC1;ECM proteoglycans;Extracellular matrix organization;Keratan sulfate degradation;Keratan sulfate degradation;Keratan sulfate degradation;Keratan sulfate/keratin metabolism;Keratan sulfate/keratin metabolism;Keratan sulfate/keratin metabolism;Keratan sulfate/keratin metabolism;Keratan sulfate/keratin metabolism;Keratan sulfate/keratin metabolism;Keratan sulfate/keratin metabolism;Keratan sulfate/keratin metabolism;Keratan sulfate/keratin metabolism;Keratan sulfate/keratin metabolism;Keratan sulfate/keratin metabolism
ENSG00000176692	FOXC2	protein_coding	forkhead box C2 [Source:HGNC Symbol;Acc:HGNC:3801]	0.451505	-0.972834	2.08107	0.0421222	0.971	-4.39436	yellow	NA
ENSG00000111816	FRK	protein_coding	fyn related Src family tyrosine kinase [Source:HGNC Symbol;Acc:HGNC:3955]	-0.306164	2.83903	-2.41908	0.0189136	0.971	-3.69941	turquoise	Innate Immune System;Innate Immune System;Innate Immune System;Neutrophil degranulation;Neutrophil degranulation;Neutrophil degranulation
ENSG00000070601	FRMPD1	protein_coding	FERM and PDZ domain containing 1 [Source:HGNC Symbol;Acc:HGNC:29159]	-0.64196	-0.593937	-2.07207	0.042986	0.971	-4.38188	grey	NA
ENSG00000265817	FSBP	protein_coding	fibrinogen silencer binding protein [Source:HGNC Symbol;Acc:HGNC:43653]	0.217728	2.896	2.27602	0.0267826	0.971	-3.78268	yellow	NA
ENSG00000087086	FTL	protein_coding	ferritin light chain [Source:HGNC Symbol;Acc:HGNC:3999]	0.265591	8.05608	2.35127	0.0223401	0.971	-3.30637	grey	Binding and Uptake of Ligands by Scavenger Receptors;Binding and Uptake of Ligands by Scavenger Receptors;Innate Immune System;Innate Immune System;Neutrophil degranulation;Neutrophil degranulation
ENSG00000137726	FXYD6	protein_coding	FXYD domain containing ion transport regulator 6 [Source:HGNC Symbol;Acc:HGNC:4030]	0.186029	4.24262	2.38643	0.0204997	0.971	-3.38952	blue	Infectious disease
ENSG00000010810	FYN	protein_coding	FYN proto-oncogene, Src family tyrosine kinase [Source:HGNC Symbol;Acc:HGNC:4037]	0.182232	4.35233	2.50649	0.015196	0.971	-3.20365	turquoise	Anti-inflammatory response favouring Leishmania parasite infection;Antigen activates B Cell Receptor (BCR) leading to generation of second messengers;Cell surface interactions at the vascular wall;Dectin-2 family;EPHB-mediated forward signaling;EPHB-mediated forward signaling;Fc epsilon receptor (FCERI) signaling;Fcgamma receptor (FCGR) dependent phagocytosis;FCGR activation;FCGR3A-mediated IL10 synthesis;FCGR3A-mediated phagocytosis;Hemostasis;Infectious disease;Innate Immune System;Innate Immune System;Innate Immune System;Leishmania infection;Leishmania parasite growth and survival;Leishmania phagocytosis;Parasite infection;Role of LAT2/NTAL/LAB on calcium mobilization;Signaling by the B Cell Receptor (BCR)
ENSG00000145907	G3BP1	protein_coding	G3BP stress granule assembly factor 1 [Source:HGNC Symbol;Acc:HGNC:30292]	-0.12638	5.72927	-2.43775	0.0180569	0.971	-3.23481	brown	NA
ENSG00000139112	GABARAPL1	protein_coding	GABA type A receptor associated protein like 1 [Source:HGNC Symbol;Acc:HGNC:4068]	-0.115722	6.12017	-2.19949	0.0320871	0.971	-3.55616	blue	NA
ENSG00000143891	GALM	protein_coding	galactose mutarotase [Source:HGNC Symbol;Acc:HGNC:24063]	0.208764	3.09236	2.63305	0.0109784	0.971	-3.32996	grey	NA
ENSG00000007237	GAS7	protein_coding	growth arrest specific 7 [Source:HGNC Symbol;Acc:HGNC:4169]	0.180513	6.29859	2.26467	0.0275162	0.971	-3.45854	grey	NA
ENSG00000174500	GCSAM	protein_coding	germinal center associated signaling and motility [Source:HGNC Symbol;Acc:HGNC:20253]	0.967101	-2.52775	2.45019	0.0175055	0.971	-4.4169	turquoise	NA
ENSG00000164949	GEM	protein_coding	GTP binding protein overexpressed in skeletal muscle [Source:HGNC Symbol;Acc:HGNC:4234]	0.494984	3.6521	2.13585	0.0371825	0.971	-3.78551	yellow	NA
ENSG00000082516	GEMIN5	protein_coding	gem nuclear organelle associated protein 5 [Source:HGNC Symbol;Acc:HGNC:20043]	-0.130382	3.50924	-2.03981	0.04621	0.971	-3.91325	grey	NA
ENSG00000145990	GFOD1	protein_coding	glucose-fructose oxidoreductase domain containing 1 [Source:HGNC Symbol;Acc:HGNC:21096]	-0.156848	5.67708	-2.36941	0.0213727	0.971	-3.33802	yellow	NA
ENSG00000138604	GLCE	protein_coding	glucuronic acid epimerase [Source:HGNC Symbol;Acc:HGNC:17855]	0.278125	3.19264	2.95926	0.00454991	0.971	-2.9901	grey	NA
ENSG00000139278	GLIPR1	protein_coding	GLI pathogenesis related 1 [Source:HGNC Symbol;Acc:HGNC:17001]	0.388183	3.64251	2.6078	0.0117231	0.971	-3.17348	yellow	Innate Immune System;Innate Immune System;Neutrophil degranulation;Neutrophil degranulation
ENSG00000120820	GLT8D2	protein_coding	glycosyltransferase 8 domain containing 2 [Source:HGNC Symbol;Acc:HGNC:24890]	0.289656	2.42479	2.08041	0.0421843	0.971	-4.01878	blue	NA
ENSG00000130755	GMFG	protein_coding	glia maturation factor gamma [Source:HGNC Symbol;Acc:HGNC:4374]	0.416168	0.906451	2.35083	0.0223636	0.971	-4.11831	yellow	Innate Immune System;Innate Immune System;Innate Immune System;Neutrophil degranulation;Neutrophil degranulation;Neutrophil degranulation
ENSG00000088256	GNA11	protein_coding	G protein subunit alpha 11 [Source:HGNC Symbol;Acc:HGNC:4379]	-0.102835	5.03379	-2.06422	0.0437511	0.971	-3.779	grey	Hemostasis;Hemostasis
ENSG00000065135	GNAI3	protein_coding	G protein subunit alpha i3 [Source:HGNC Symbol;Acc:HGNC:4387]	0.181382	3.73603	2.1697	0.0343907	0.971	-3.80117	blue	Anti-inflammatory response favouring Leishmania parasite infection;ESR-mediated signaling;Hemostasis;Infectious disease;Leishmania infection;Leishmania parasite growth and survival
ENSG00000172380	GNG12	protein_coding	G protein subunit gamma 12 [Source:HGNC Symbol;Acc:HGNC:19663]	0.201975	5.26038	2.17763	0.0337633	0.971	-3.63378	yellow	Anti-inflammatory response favouring Leishmania parasite infection;ESR-mediated signaling;GPCR ligand binding;Hemostasis;Hemostasis;Infectious disease;Leishmania infection;Leishmania parasite growth and survival
ENSG00000204590	GNL1	protein_coding	G protein nucleolar 1 (putative) [Source:HGNC Symbol;Acc:HGNC:4413]	0.244003	3.05941	2.74684	0.00813002	0.971	-3.26255	turquoise	NA
ENSG00000134697	GNL2	protein_coding	G protein nucleolar 2 [Source:HGNC Symbol;Acc:HGNC:29925]	-0.183492	3.5942	-2.24569	0.028784	0.971	-3.59304	grey	NA
ENSG00000144674	GOLGA4	protein_coding	golgin A4 [Source:HGNC Symbol;Acc:HGNC:4427]	-0.152898	6.88728	-2.50534	0.0152402	0.971	-3.06997	blue	NA
ENSG00000125166	GOT2	protein_coding	glutamic-oxaloacetic transaminase 2 [Source:HGNC Symbol;Acc:HGNC:4433]	-0.201084	6.25619	-2.32659	0.0237187	0.971	-3.38111	blue	Glyoxylate metabolism and glycine degradation
ENSG00000169508	GPR183	protein_coding	G protein-coupled receptor 183 [Source:HGNC Symbol;Acc:HGNC:3128]	0.622495	1.9903	2.25099	0.0284246	0.971	-4.01911	brown	Class A/1 (Rhodopsin-like receptors);GPCR ligand binding
ENSG00000167701	GPT	protein_coding	glutamic--pyruvic transaminase [Source:HGNC Symbol;Acc:HGNC:4552]	-0.584377	0.908064	-2.38146	0.020751	0.971	-4.10387	brown	NA
ENSG00000211445	GPX3	protein_coding	glutathione peroxidase 3 [Source:HGNC Symbol;Acc:HGNC:4555]	-0.147633	7.89979	-2.02403	0.047861	0.971	-3.79379	brown	NA
ENSG00000164294	GPX8	protein_coding	glutathione peroxidase 8 (putative) [Source:HGNC Symbol;Acc:HGNC:33100]	0.303079	3.48937	2.7393	0.00829533	0.971	-3.2016	turquoise	NA
ENSG00000148180	GSN	protein_coding	gelsolin [Source:HGNC Symbol;Acc:HGNC:4620]	0.206631	9.42293	2.21202	0.03116	0.971	-3.5178	blue	Amyloid fiber formation;Innate Immune System;Innate Immune System;Innate Immune System;Neutrophil degranulation;Neutrophil degranulation;Neutrophil degranulation
ENSG00000242441	GTF2A1L	protein_coding	general transcription factor IIA subunit 1 like [Source:HGNC Symbol;Acc:HGNC:30727]	1.66117	-2.54781	2.09992	0.0403616	0.971	-4.4933	brown	NA
ENSG00000272556	GTF2IP13	transcribed_unprocessed_pseudogene	general transcription factor IIi pseudogene 13 [Source:HGNC Symbol;Acc:HGNC:51725]	-0.382719	-1.05063	-2.10513	0.0398858	0.971	-4.38442	brown	NA
ENSG00000164116	GUCY1A1	protein_coding	guanylate cyclase 1 soluble subunit alpha 1 [Source:HGNC Symbol;Acc:HGNC:4685]	0.225014	5.86825	2.51129	0.0150123	0.971	-3.10485	brown	Hemostasis
ENSG00000196787	H2AC11	protein_coding	H2A clustered histone 11 [Source:HGNC Symbol;Acc:HGNC:4737]	0.45761	0.00656153	2.23132	0.0297775	0.971	-4.28674	yellow	HATs acetylate histones;HATs acetylate histones;HATs acetylate histones;HATs acetylate histones;HCMV Early Events;HCMV Early Events;HCMV Infection;HCMV Infection;HCMV Late Events;HDACs deacetylate histones;HDACs deacetylate histones;Infectious disease;Infectious disease;RMTs methylate histone arginines;RMTs methylate histone arginines;RMTs methylate histone arginines;RMTs methylate histone arginines;RMTs methylate histone arginines;RMTs methylate histone arginines;RMTs methylate histone arginines
ENSG00000274997	H2AC12	protein_coding	H2A clustered histone 12 [Source:HGNC Symbol;Acc:HGNC:13671]	0.564664	-1.2387	2.0113	0.0492313	0.971	-4.4555	turquoise	HATs acetylate histones;HATs acetylate histones;HATs acetylate histones;HATs acetylate histones;HCMV Early Events;HCMV Early Events;HCMV Infection;HCMV Infection;HCMV Late Events;HDACs deacetylate histones;HDACs deacetylate histones;Infectious disease;Infectious disease;RMTs methylate histone arginines;RMTs methylate histone arginines;RMTs methylate histone arginines;RMTs methylate histone arginines;RMTs methylate histone arginines;RMTs methylate histone arginines;RMTs methylate histone arginines;RMTs methylate histone arginines
ENSG00000278677	H2AC17	protein_coding	H2A clustered histone 17 [Source:HGNC Symbol;Acc:HGNC:4735]	0.716387	-1.16977	2.65587	0.0103429	0.971	-4.29819	blue	HATs acetylate histones;HATs acetylate histones;HATs acetylate histones;HATs acetylate histones;HCMV Early Events;HCMV Early Events;HCMV Infection;HCMV Infection;HCMV Late Events;HDACs deacetylate histones;HDACs deacetylate histones;Infectious disease;Infectious disease;RMTs methylate histone arginines;RMTs methylate histone arginines;RMTs methylate histone arginines;RMTs methylate histone arginines;RMTs methylate histone arginines;RMTs methylate histone arginines;RMTs methylate histone arginines
ENSG00000277075	H2AC8	protein_coding	H2A clustered histone 8 [Source:HGNC Symbol;Acc:HGNC:4724]	0.25694	1.46215	2.05843	0.0443243	0.971	-4.15194	grey	Activated PKN1 stimulates transcription of AR (androgen receptor) regulated genes KLK2 and KLK3;Activation of anterior HOX genes in hindbrain development during early embryogenesis;Activation of HOX genes during differentiation;Amyloid fiber formation;B-WICH complex positively regulates rRNA expression;Base Excision Repair;Base Excision Repair;Base-Excision Repair, AP Site Formation;Base-Excision Repair, AP Site Formation;Cellular Senescence;Cleavage of the damaged purine;Cleavage of the damaged purine;Cleavage of the damaged pyrimidine ;Condensation of Prophase Chromosomes;Deposition of new CENPA-containing nucleosomes at the centromere;Depurination;Depurination;Depyrimidination;DNA Damage/Telomere Stress Induced Senescence;DNA methylation;Epigenetic regulation of gene expression;Epigenetic regulation of gene expression;ERCC6 (CSB) and EHMT2 (G9a) positively regulate rRNA expression;ESR-mediated signaling;Estrogen-dependent gene expression;Formation of the beta-catenin:TCF transactivating complex;Formation of the beta-catenin:TCF transactivating complex;Gene Silencing by RNA;HATs acetylate histones;HATs acetylate histones;HATs acetylate histones;HATs acetylate histones;HCMV Early Events;HCMV Early Events;HCMV Infection;HCMV Infection;HCMV Late Events;HDACs deacetylate histones;HDACs deacetylate histones;Infectious disease;Infectious disease;Inhibition of DNA recombination at telomere;Meiosis;Meiotic recombination;Meiotic synapsis;Mitotic Prophase;Negative epigenetic regulation of rRNA expression;Negative epigenetic regulation of rRNA expression;NoRC negatively regulates rRNA expression;NoRC negatively regulates rRNA expression;Nucleosome assembly;Oxidative Stress Induced Senescence;Packaging Of Telomere Ends;Positive epigenetic regulation of rRNA expression;Positive epigenetic regulation of rRNA expression;PRC2 methylates histones and DNA;Pre-NOTCH Expression and Processing;Pre-NOTCH Transcription and Translation;Recognition and association of DNA glycosylase with site containing an affected purine;Recognition and association of DNA glycosylase with site containing an affected purine;Recognition and association of DNA glycosylase with site containing an affected pyrimidine;Reproduction;RHO GTPases activate PKNs;RMTs methylate histone arginines;RMTs methylate histone arginines;RMTs methylate histone arginines;RMTs methylate histone arginines;RMTs methylate histone arginines;RMTs methylate histone arginines;RMTs methylate histone arginines;RMTs methylate histone arginines;RNA Polymerase I Promoter Clearance;RNA Polymerase I Promoter Escape;RNA Polymerase I Promoter Opening;RNA Polymerase I Transcription;RUNX1 regulates genes involved in megakaryocyte differentiation and platelet function;RUNX1 regulates transcription of genes involved in differentiation of HSCs;Senescence-Associated Secretory Phenotype (SASP);SIRT1 negatively regulates rRNA expression;Telomere Maintenance;Transcriptional regulation by small RNAs;Transcriptional regulation of granulopoiesis
ENSG00000278588	H2BC10	protein_coding	H2B clustered histone 10 [Source:HGNC Symbol;Acc:HGNC:4756]	0.525678	-0.758277	2.3096	0.0247111	0.971	-4.33045	turquoise	Activated PKN1 stimulates transcription of AR (androgen receptor) regulated genes KLK2 and KLK3;Activation of anterior HOX genes in hindbrain development during early embryogenesis;Activation of HOX genes during differentiation;Amyloid fiber formation;B-WICH complex positively regulates rRNA expression;Base Excision Repair;Base Excision Repair;Base-Excision Repair, AP Site Formation;Base-Excision Repair, AP Site Formation;Cellular Senescence;Cleavage of the damaged purine;Cleavage of the damaged purine;Cleavage of the damaged pyrimidine ;Condensation of Prophase Chromosomes;Deposition of new CENPA-containing nucleosomes at the centromere;Depurination;Depurination;Depyrimidination;DNA Damage/Telomere Stress Induced Senescence;DNA Double Strand Break Response;DNA methylation;E3 ubiquitin ligases ubiquitinate target proteins;E3 ubiquitin ligases ubiquitinate target proteins;Epigenetic regulation of gene expression;Epigenetic regulation of gene expression;ERCC6 (CSB) and EHMT2 (G9a) positively regulate rRNA expression;ESR-mediated signaling;Estrogen-dependent gene expression;Formation of the beta-catenin:TCF transactivating complex;Formation of the beta-catenin:TCF transactivating complex;Gene Silencing by RNA;HATs acetylate histones;HATs acetylate histones;HATs acetylate histones;HATs acetylate histones;HATs acetylate histones;HATs acetylate histones;HATs acetylate histones;HATs acetylate histones;HCMV Early Events;HCMV Early Events;HCMV Early Events;HCMV Early Events;HCMV Early Events;HCMV Infection;HCMV Infection;HCMV Infection;HCMV Infection;HCMV Infection;HCMV Late Events;HCMV Late Events;HCMV Late Events;HCMV Late Events;HDACs deacetylate histones;HDACs deacetylate histones;HDACs deacetylate histones;HDACs deacetylate histones;HDACs deacetylate histones;Infectious disease;Infectious disease;Infectious disease;Infectious disease;Infectious disease;Inhibition of DNA recombination at telomere;Meiosis;Meiotic recombination;Meiotic synapsis;Mitotic Prophase;Negative epigenetic regulation of rRNA expression;Negative epigenetic regulation of rRNA expression;NoRC negatively regulates rRNA expression;NoRC negatively regulates rRNA expression;Nucleosome assembly;Oxidative Stress Induced Senescence;Packaging Of Telomere Ends;Positive epigenetic regulation of rRNA expression;Positive epigenetic regulation of rRNA expression;PRC2 methylates histones and DNA;Pre-NOTCH Expression and Processing;Pre-NOTCH Transcription and Translation;Recognition and association of DNA glycosylase with site containing an affected purine;Recognition and association of DNA glycosylase with site containing an affected purine;Recognition and association of DNA glycosylase with site containing an affected pyrimidine;Recruitment and ATM-mediated phosphorylation of repair and signaling proteins at DNA double strand breaks;Reproduction;RHO GTPases activate PKNs;RNA Polymerase I Promoter Clearance;RNA Polymerase I Promoter Escape;RNA Polymerase I Promoter Opening;RNA Polymerase I Transcription;RUNX1 regulates genes involved in megakaryocyte differentiation and platelet function;RUNX1 regulates transcription of genes involved in differentiation of HSCs;Senescence-Associated Secretory Phenotype (SASP);SIRT1 negatively regulates rRNA expression;Telomere Maintenance;Transcriptional regulation by small RNAs;Transcriptional regulation of granulopoiesis
ENSG00000124635	H2BC11	protein_coding	H2B clustered histone 11 [Source:HGNC Symbol;Acc:HGNC:4761]	0.399975	0.771748	3.01506	0.00389042	0.971	-3.82098	yellow	Activated PKN1 stimulates transcription of AR (androgen receptor) regulated genes KLK2 and KLK3;Activation of anterior HOX genes in hindbrain development during early embryogenesis;Activation of HOX genes during differentiation;Amyloid fiber formation;B-WICH complex positively regulates rRNA expression;Base Excision Repair;Base Excision Repair;Base-Excision Repair, AP Site Formation;Base-Excision Repair, AP Site Formation;Cellular Senescence;Cleavage of the damaged purine;Cleavage of the damaged purine;Cleavage of the damaged pyrimidine ;Condensation of Prophase Chromosomes;Deposition of new CENPA-containing nucleosomes at the centromere;Depurination;Depurination;Depyrimidination;DNA Damage/Telomere Stress Induced Senescence;DNA Double Strand Break Response;DNA methylation;E3 ubiquitin ligases ubiquitinate target proteins;E3 ubiquitin ligases ubiquitinate target proteins;Epigenetic regulation of gene expression;Epigenetic regulation of gene expression;ERCC6 (CSB) and EHMT2 (G9a) positively regulate rRNA expression;ESR-mediated signaling;Estrogen-dependent gene expression;Formation of the beta-catenin:TCF transactivating complex;Formation of the beta-catenin:TCF transactivating complex;Gene Silencing by RNA;HATs acetylate histones;HATs acetylate histones;HATs acetylate histones;HATs acetylate histones;HATs acetylate histones;HATs acetylate histones;HATs acetylate histones;HATs acetylate histones;HCMV Early Events;HCMV Early Events;HCMV Early Events;HCMV Early Events;HCMV Early Events;HCMV Infection;HCMV Infection;HCMV Infection;HCMV Infection;HCMV Infection;HCMV Late Events;HCMV Late Events;HCMV Late Events;HCMV Late Events;HDACs deacetylate histones;HDACs deacetylate histones;HDACs deacetylate histones;HDACs deacetylate histones;HDACs deacetylate histones;Infectious disease;Infectious disease;Infectious disease;Infectious disease;Infectious disease;Inhibition of DNA recombination at telomere;Meiosis;Meiotic recombination;Meiotic synapsis;Mitotic Prophase;Negative epigenetic regulation of rRNA expression;Negative epigenetic regulation of rRNA expression;NoRC negatively regulates rRNA expression;NoRC negatively regulates rRNA expression;Nucleosome assembly;Oxidative Stress Induced Senescence;Packaging Of Telomere Ends;Positive epigenetic regulation of rRNA expression;Positive epigenetic regulation of rRNA expression;PRC2 methylates histones and DNA;Pre-NOTCH Expression and Processing;Pre-NOTCH Transcription and Translation;Recognition and association of DNA glycosylase with site containing an affected purine;Recognition and association of DNA glycosylase with site containing an affected purine;Recognition and association of DNA glycosylase with site containing an affected pyrimidine;Recruitment and ATM-mediated phosphorylation of repair and signaling proteins at DNA double strand breaks;Reproduction;RHO GTPases activate PKNs;RNA Polymerase I Promoter Clearance;RNA Polymerase I Promoter Escape;RNA Polymerase I Promoter Opening;RNA Polymerase I Transcription;RUNX1 regulates genes involved in megakaryocyte differentiation and platelet function;RUNX1 regulates transcription of genes involved in differentiation of HSCs;Senescence-Associated Secretory Phenotype (SASP);SIRT1 negatively regulates rRNA expression;Telomere Maintenance;Transcriptional regulation by small RNAs;Transcriptional regulation of granulopoiesis
ENSG00000197903	H2BC12	protein_coding	H2B clustered histone 12 [Source:HGNC Symbol;Acc:HGNC:13954]	0.256815	2.67247	2.33889	0.0230222	0.971	-3.74243	blue	Activated PKN1 stimulates transcription of AR (androgen receptor) regulated genes KLK2 and KLK3;Activation of anterior HOX genes in hindbrain development during early embryogenesis;Activation of HOX genes during differentiation;Amyloid fiber formation;B-WICH complex positively regulates rRNA expression;Base Excision Repair;Base Excision Repair;Base-Excision Repair, AP Site Formation;Base-Excision Repair, AP Site Formation;Cellular Senescence;Cleavage of the damaged purine;Cleavage of the damaged purine;Cleavage of the damaged pyrimidine ;Condensation of Prophase Chromosomes;Deposition of new CENPA-containing nucleosomes at the centromere;Depurination;Depurination;Depyrimidination;DNA Damage/Telomere Stress Induced Senescence;DNA Double Strand Break Response;DNA methylation;E3 ubiquitin ligases ubiquitinate target proteins;E3 ubiquitin ligases ubiquitinate target proteins;Epigenetic regulation of gene expression;Epigenetic regulation of gene expression;ERCC6 (CSB) and EHMT2 (G9a) positively regulate rRNA expression;ESR-mediated signaling;Estrogen-dependent gene expression;Formation of the beta-catenin:TCF transactivating complex;Formation of the beta-catenin:TCF transactivating complex;Gene Silencing by RNA;HATs acetylate histones;HATs acetylate histones;HATs acetylate histones;HATs acetylate histones;HATs acetylate histones;HATs acetylate histones;HATs acetylate histones;HATs acetylate histones;HCMV Early Events;HCMV Early Events;HCMV Early Events;HCMV Early Events;HCMV Early Events;HCMV Infection;HCMV Infection;HCMV Infection;HCMV Infection;HCMV Infection;HCMV Late Events;HCMV Late Events;HCMV Late Events;HCMV Late Events;HDACs deacetylate histones;HDACs deacetylate histones;HDACs deacetylate histones;HDACs deacetylate histones;HDACs deacetylate histones;Infectious disease;Infectious disease;Infectious disease;Infectious disease;Infectious disease;Inhibition of DNA recombination at telomere;Meiosis;Meiotic recombination;Meiotic synapsis;Mitotic Prophase;Negative epigenetic regulation of rRNA expression;Negative epigenetic regulation of rRNA expression;NoRC negatively regulates rRNA expression;NoRC negatively regulates rRNA expression;Nucleosome assembly;Oxidative Stress Induced Senescence;Packaging Of Telomere Ends;Positive epigenetic regulation of rRNA expression;Positive epigenetic regulation of rRNA expression;PRC2 methylates histones and DNA;Pre-NOTCH Expression and Processing;Pre-NOTCH Transcription and Translation;Recognition and association of DNA glycosylase with site containing an affected purine;Recognition and association of DNA glycosylase with site containing an affected purine;Recognition and association of DNA glycosylase with site containing an affected pyrimidine;Recruitment and ATM-mediated phosphorylation of repair and signaling proteins at DNA double strand breaks;Reproduction;RHO GTPases activate PKNs;RNA Polymerase I Promoter Clearance;RNA Polymerase I Promoter Escape;RNA Polymerase I Promoter Opening;RNA Polymerase I Transcription;RUNX1 regulates genes involved in megakaryocyte differentiation and platelet function;RUNX1 regulates transcription of genes involved in differentiation of HSCs;Senescence-Associated Secretory Phenotype (SASP);SIRT1 negatively regulates rRNA expression;Telomere Maintenance;Transcriptional regulation by small RNAs;Transcriptional regulation of granulopoiesis
ENSG00000158373	H2BC5	protein_coding	H2B clustered histone 5 [Source:HGNC Symbol;Acc:HGNC:4747]	0.279281	2.36559	2.29692	0.0254757	0.971	-3.86427	turquoise	Activated PKN1 stimulates transcription of AR (androgen receptor) regulated genes KLK2 and KLK3;Activation of anterior HOX genes in hindbrain development during early embryogenesis;Activation of HOX genes during differentiation;Amyloid fiber formation;B-WICH complex positively regulates rRNA expression;Base Excision Repair;Base Excision Repair;Base-Excision Repair, AP Site Formation;Base-Excision Repair, AP Site Formation;Cellular Senescence;Cleavage of the damaged purine;Cleavage of the damaged purine;Cleavage of the damaged pyrimidine ;Condensation of Prophase Chromosomes;Deposition of new CENPA-containing nucleosomes at the centromere;Depurination;Depurination;Depyrimidination;DNA Damage/Telomere Stress Induced Senescence;DNA Double Strand Break Response;DNA methylation;E3 ubiquitin ligases ubiquitinate target proteins;E3 ubiquitin ligases ubiquitinate target proteins;Epigenetic regulation of gene expression;Epigenetic regulation of gene expression;ERCC6 (CSB) and EHMT2 (G9a) positively regulate rRNA expression;ESR-mediated signaling;Estrogen-dependent gene expression;Formation of the beta-catenin:TCF transactivating complex;Formation of the beta-catenin:TCF transactivating complex;Gene Silencing by RNA;HATs acetylate histones;HATs acetylate histones;HATs acetylate histones;HATs acetylate histones;HATs acetylate histones;HATs acetylate histones;HATs acetylate histones;HATs acetylate histones;HCMV Early Events;HCMV Early Events;HCMV Early Events;HCMV Early Events;HCMV Early Events;HCMV Infection;HCMV Infection;HCMV Infection;HCMV Infection;HCMV Infection;HCMV Late Events;HCMV Late Events;HCMV Late Events;HCMV Late Events;HDACs deacetylate histones;HDACs deacetylate histones;HDACs deacetylate histones;HDACs deacetylate histones;HDACs deacetylate histones;Infectious disease;Infectious disease;Infectious disease;Infectious disease;Infectious disease;Inhibition of DNA recombination at telomere;Meiosis;Meiotic recombination;Meiotic synapsis;Mitotic Prophase;Negative epigenetic regulation of rRNA expression;Negative epigenetic regulation of rRNA expression;NoRC negatively regulates rRNA expression;NoRC negatively regulates rRNA expression;Nucleosome assembly;Oxidative Stress Induced Senescence;Packaging Of Telomere Ends;Positive epigenetic regulation of rRNA expression;Positive epigenetic regulation of rRNA expression;PRC2 methylates histones and DNA;Pre-NOTCH Expression and Processing;Pre-NOTCH Transcription and Translation;Recognition and association of DNA glycosylase with site containing an affected purine;Recognition and association of DNA glycosylase with site containing an affected purine;Recognition and association of DNA glycosylase with site containing an affected pyrimidine;Recruitment and ATM-mediated phosphorylation of repair and signaling proteins at DNA double strand breaks;Reproduction;RHO GTPases activate PKNs;RNA Polymerase I Promoter Clearance;RNA Polymerase I Promoter Escape;RNA Polymerase I Promoter Opening;RNA Polymerase I Transcription;RUNX1 regulates genes involved in megakaryocyte differentiation and platelet function;RUNX1 regulates transcription of genes involved in differentiation of HSCs;Senescence-Associated Secretory Phenotype (SASP);SIRT1 negatively regulates rRNA expression;Telomere Maintenance;Transcriptional regulation by small RNAs;Transcriptional regulation of granulopoiesis
ENSG00000188921	HACD4	protein_coding	3-hydroxyacyl-CoA dehydratase 4 [Source:HGNC Symbol;Acc:HGNC:20920]	0.371537	1.45267	2.19292	0.032583	0.971	-4.12159	grey	NA
ENSG00000206344	HCG27	lncRNA	HLA complex group 27 [Source:HGNC Symbol;Acc:HGNC:27366]	-0.465279	-0.76052	-2.13704	0.0370816	0.971	-4.36542	blue	NA
ENSG00000101336	HCK	protein_coding	HCK proto-oncogene, Src family tyrosine kinase [Source:HGNC Symbol;Acc:HGNC:4840]	0.355739	1.62049	2.02538	0.0477177	0.971	-4.15592	brown	Anti-inflammatory response favouring Leishmania parasite infection;Fcgamma receptor (FCGR) dependent phagocytosis;FCGR activation;FCGR3A-mediated IL10 synthesis;FCGR3A-mediated phagocytosis;Infectious disease;Innate Immune System;Leishmania infection;Leishmania parasite growth and survival;Leishmania phagocytosis;Parasite infection
ENSG00000111906	HDDC2	protein_coding	HD domain containing 2 [Source:HGNC Symbol;Acc:HGNC:21078]	-0.210068	3.17845	-2.20235	0.0318734	0.971	-3.80552	turquoise	NA
ENSG00000019991	HGF	protein_coding	hepatocyte growth factor [Source:HGNC Symbol;Acc:HGNC:4893]	0.353445	2.51688	2.13699	0.0370855	0.971	-3.9258	blue	Hemostasis;Hemostasis;Hemostasis;Hemostasis;Interleukin-4 and Interleukin-13 signaling;Interleukin-4 and Interleukin-13 signaling;Platelet degranulation ;Platelet degranulation ;Platelet degranulation ;Platelet degranulation ;Response to elevated platelet cytosolic Ca2+;Response to elevated platelet cytosolic Ca2+;Response to elevated platelet cytosolic Ca2+;Response to elevated platelet cytosolic Ca2+
ENSG00000166135	HIF1AN	protein_coding	hypoxia inducible factor 1 subunit alpha inhibitor [Source:HGNC Symbol;Acc:HGNC:17113]	-0.263662	3.88552	-2.0177	0.0485383	0.971	-3.85998	grey	NA
ENSG00000064393	HIPK2	protein_coding	homeodomain interacting protein kinase 2 [Source:HGNC Symbol;Acc:HGNC:14402]	-0.150264	6.69468	-2.0743	0.0427706	0.971	-3.72503	turquoise	NA
ENSG00000204525	HLA-C	protein_coding	major histocompatibility complex, class I, C [Source:HGNC Symbol;Acc:HGNC:4933]	0.229962	6.57024	2.16982	0.0343812	0.971	-3.593	blue	Endosomal/Vacuolar pathway;Endosomal/Vacuolar pathway;Endosomal/Vacuolar pathway;Endosomal/Vacuolar pathway;Endosomal/Vacuolar pathway;Endosomal/Vacuolar pathway;Endosomal/Vacuolar pathway;Endosomal/Vacuolar pathway;Endosomal/Vacuolar pathway;Endosomal/Vacuolar pathway;Endosomal/Vacuolar pathway;Endosomal/Vacuolar pathway;Endosomal/Vacuolar pathway;Endosomal/Vacuolar pathway;Endosomal/Vacuolar pathway;Endosomal/Vacuolar pathway;Endosomal/Vacuolar pathway;Endosomal/Vacuolar pathway;Endosomal/Vacuolar pathway;Endosomal/Vacuolar pathway;Endosomal/Vacuolar pathway;Endosomal/Vacuolar pathway;Endosomal/Vacuolar pathway;Endosomal/Vacuolar pathway;Endosomal/Vacuolar pathway;Endosomal/Vacuolar pathway;Endosomal/Vacuolar pathway;Endosomal/Vacuolar pathway;Immunoregulatory interactions between a Lymphoid and a non-Lymphoid cell;Immunoregulatory interactions between a Lymphoid and a non-Lymphoid cell;Immunoregulatory interactions between a Lymphoid and a non-Lymphoid cell;Immunoregulatory interactions between a Lymphoid and a non-Lymphoid cell;Immunoregulatory interactions between a Lymphoid and a non-Lymphoid cell;Immunoregulatory interactions between a Lymphoid and a non-Lymphoid cell;Immunoregulatory interactions between a Lymphoid and a non-Lymphoid cell;Immunoregulatory interactions between a Lymphoid and a non-Lymphoid cell;Immunoregulatory interactions between a Lymphoid and a non-Lymphoid cell;Immunoregulatory interactions between a Lymphoid and a non-Lymphoid cell;Immunoregulatory interactions between a Lymphoid and a non-Lymphoid cell;Immunoregulatory interactions between a Lymphoid and a non-Lymphoid cell;Immunoregulatory interactions between a Lymphoid and a non-Lymphoid cell;Immunoregulatory interactions between a Lymphoid and a non-Lymphoid cell;Innate Immune System;Innate Immune System;Innate Immune System;Innate Immune System;Neutrophil degranulation;Neutrophil degranulation
ENSG00000204287	HLA-DRA	protein_coding	major histocompatibility complex, class II, DR alpha [Source:HGNC Symbol;Acc:HGNC:4947]	0.268804	6.45107	2.00435	0.0499928	0.971	-3.82424	grey	NA
ENSG00000159267	HLCS	protein_coding	holocarboxylase synthetase [Source:HGNC Symbol;Acc:HGNC:4976]	-0.328366	2.63632	-2.68047	0.00969557	0.971	-3.41121	turquoise	NA
ENSG00000100292	HMOX1	protein_coding	heme oxygenase 1 [Source:HGNC Symbol;Acc:HGNC:5013]	0.582594	1.42044	2.19371	0.0325229	0.971	-4.11032	yellow	Interleukin-4 and Interleukin-13 signaling;Interleukin-4 and Interleukin-13 signaling
ENSG00000213300	HNRNPA3P6	processed_pseudogene	heterogeneous nuclear ribonucleoprotein A3 pseudogene 6 [Source:HGNC Symbol;Acc:HGNC:48495]	-1.11742	-3.46032	-2.14199	0.0366618	0.971	-4.46122	turquoise	NA
ENSG00000120093	HOXB3	protein_coding	homeobox B3 [Source:HGNC Symbol;Acc:HGNC:5114]	-0.604973	-0.126248	-2.58808	0.0123363	0.971	-4.07069	yellow	Activation of anterior HOX genes in hindbrain development during early embryogenesis;Activation of anterior HOX genes in hindbrain development during early embryogenesis;Activation of HOX genes during differentiation;Activation of HOX genes during differentiation
ENSG00000163106	HPGDS	protein_coding	hematopoietic prostaglandin D synthase [Source:HGNC Symbol;Acc:HGNC:17890]	0.422906	0.284375	2.11394	0.0390938	0.971	-4.29713	yellow	NA
ENSG00000132622	HSPA12B	protein_coding	heat shock protein family A (Hsp70) member 12B [Source:HGNC Symbol;Acc:HGNC:16193]	-0.350656	1.52298	-2.59539	0.0121056	0.971	-3.79516	blue	NA
ENSG00000135914	HTR2B	protein_coding	5-hydroxytryptamine receptor 2B [Source:HGNC Symbol;Acc:HGNC:5294]	0.419639	1.82326	2.04003	0.046187	0.971	-4.13659	yellow	Class A/1 (Rhodopsin-like receptors);GPCR ligand binding
ENSG00000114378	HYAL1	protein_coding	hyaluronidase 1 [Source:HGNC Symbol;Acc:HGNC:5320]	-0.370776	2.55986	-2.28204	0.0263997	0.971	-3.78235	blue	NA
ENSG00000157423	HYDIN	protein_coding	HYDIN axonemal central pair apparatus protein [Source:HGNC Symbol;Acc:HGNC:19368]	0.818135	-0.129574	2.44688	0.0176507	0.971	-4.17133	grey	NA
ENSG00000276975	HYDIN2	transcribed_unprocessed_pseudogene	HYDIN axonemal central pair apparatus protein 2 (pseudogene) [Source:HGNC Symbol;Acc:HGNC:33129]	0.631845	1.57076	2.65877	0.0102645	0.971	-3.74677	yellow	NA
ENSG00000003147	ICA1	protein_coding	islet cell autoantigen 1 [Source:HGNC Symbol;Acc:HGNC:5343]	0.187569	4.50597	2.01689	0.0486256	0.971	-3.85826	blue	NA
ENSG00000117318	ID3	protein_coding	inhibitor of DNA binding 3, HLH protein [Source:HGNC Symbol;Acc:HGNC:5362]	0.215146	4.61859	2.10861	0.0395718	0.971	-3.74795	grey	NA
ENSG00000165948	IFI27L1	protein_coding	interferon alpha inducible protein 27 like 1 [Source:HGNC Symbol;Acc:HGNC:19754]	-0.310076	0.560892	-2.00752	0.0496444	0.971	-4.31291	blue	NA
ENSG00000101052	IFT52	protein_coding	intraflagellar transport 52 [Source:HGNC Symbol;Acc:HGNC:15901]	0.269126	1.89709	2.12816	0.0378443	0.971	-4.10358	turquoise	NA
ENSG00000017427	IGF1	protein_coding	insulin like growth factor 1 [Source:HGNC Symbol;Acc:HGNC:5464]	0.354164	3.68795	2.12823	0.0378377	0.971	-3.78109	turquoise	Hemostasis;Hemostasis;Platelet degranulation ;Platelet degranulation ;Regulation of Insulin-like Growth Factor (IGF) transport and uptake by Insulin-like Growth Factor Binding Proteins (IGFBPs);Response to elevated platelet cytosolic Ca2+;Response to elevated platelet cytosolic Ca2+
ENSG00000197081	IGF2R	protein_coding	insulin like growth factor 2 receptor [Source:HGNC Symbol;Acc:HGNC:5467]	-0.219492	5.27432	-2.07557	0.0426475	0.971	-3.75224	blue	Innate Immune System;Innate Immune System;Neutrophil degranulation;Neutrophil degranulation
ENSG00000163453	IGFBP7	protein_coding	insulin like growth factor binding protein 7 [Source:HGNC Symbol;Acc:HGNC:5476]	0.194532	7.46012	2.67907	0.00973145	0.971	-2.77989	grey	Cellular Senescence;Cellular Senescence;Post-translational protein phosphorylation;Post-translational protein phosphorylation;Regulation of Insulin-like Growth Factor (IGF) transport and uptake by Insulin-like Growth Factor Binding Proteins (IGFBPs);Regulation of Insulin-like Growth Factor (IGF) transport and uptake by Insulin-like Growth Factor Binding Proteins (IGFBPs);Senescence-Associated Secretory Phenotype (SASP);Senescence-Associated Secretory Phenotype (SASP)
ENSG00000163395	IGFN1	protein_coding	immunoglobulin like and fibronectin type III domain containing 1 [Source:HGNC Symbol;Acc:HGNC:24607]	-0.878175	-0.694168	-2.21984	0.0305932	0.971	-4.27776	grey	NA
ENSG00000211895	IGHA1	IG_C_gene	immunoglobulin heavy constant alpha 1 [Source:HGNC Symbol;Acc:HGNC:5478]	1.46305	2.83395	2.33815	0.0230638	0.971	-3.60719	brown	Binding and Uptake of Ligands by Scavenger Receptors;Cell surface interactions at the vascular wall;Hemostasis;Scavenging of heme from plasma
ENSG00000211896	IGHG1	IG_C_gene	immunoglobulin heavy constant gamma 1 (G1m marker) [Source:HGNC Symbol;Acc:HGNC:5525]	1.82169	4.10213	2.61944	0.0113743	0.971	-3.09663	brown	Anti-inflammatory response favouring Leishmania parasite infection;Anti-inflammatory response favouring Leishmania parasite infection;Classical antibody-mediated complement activation;Complement cascade;Creation of C4 and C2 activators;Fcgamma receptor (FCGR) dependent phagocytosis;Fcgamma receptor (FCGR) dependent phagocytosis;FCGR activation;FCGR activation;FCGR3A-mediated IL10 synthesis;FCGR3A-mediated IL10 synthesis;FCGR3A-mediated phagocytosis;FCGR3A-mediated phagocytosis;Infectious disease;Infectious disease;Initial triggering of complement;Innate Immune System;Innate Immune System;Interleukin-4 and Interleukin-13 signaling;Interleukin-4 and Interleukin-13 signaling;Leishmania infection;Leishmania infection;Leishmania parasite growth and survival;Leishmania parasite growth and survival;Leishmania phagocytosis;Leishmania phagocytosis;Parasite infection;Parasite infection;Regulation of actin dynamics for phagocytic cup formation;Regulation of Complement cascade;Role of phospholipids in phagocytosis
ENSG00000211893	IGHG2	IG_C_gene	immunoglobulin heavy constant gamma 2 (G2m marker) [Source:HGNC Symbol;Acc:HGNC:5526]	1.73553	2.04113	2.46178	0.0170058	0.971	-3.70325	grey	Anti-inflammatory response favouring Leishmania parasite infection;Anti-inflammatory response favouring Leishmania parasite infection;Classical antibody-mediated complement activation;Complement cascade;Creation of C4 and C2 activators;Fcgamma receptor (FCGR) dependent phagocytosis;Fcgamma receptor (FCGR) dependent phagocytosis;FCGR activation;FCGR activation;FCGR3A-mediated IL10 synthesis;FCGR3A-mediated IL10 synthesis;FCGR3A-mediated phagocytosis;FCGR3A-mediated phagocytosis;Infectious disease;Infectious disease;Initial triggering of complement;Innate Immune System;Innate Immune System;Leishmania infection;Leishmania infection;Leishmania parasite growth and survival;Leishmania parasite growth and survival;Leishmania phagocytosis;Leishmania phagocytosis;Parasite infection;Parasite infection;Regulation of actin dynamics for phagocytic cup formation;Regulation of Complement cascade;Role of phospholipids in phagocytosis
ENSG00000211892	IGHG4	IG_C_gene	immunoglobulin heavy constant gamma 4 (G4m marker) [Source:HGNC Symbol;Acc:HGNC:5528]	2.0492	0.789429	2.66424	0.0101184	0.971	-3.90855	blue	Anti-inflammatory response favouring Leishmania parasite infection;Anti-inflammatory response favouring Leishmania parasite infection;Classical antibody-mediated complement activation;Complement cascade;Creation of C4 and C2 activators;Fcgamma receptor (FCGR) dependent phagocytosis;Fcgamma receptor (FCGR) dependent phagocytosis;FCGR activation;FCGR activation;FCGR3A-mediated IL10 synthesis;FCGR3A-mediated IL10 synthesis;FCGR3A-mediated phagocytosis;FCGR3A-mediated phagocytosis;Infectious disease;Infectious disease;Initial triggering of complement;Innate Immune System;Innate Immune System;Interleukin-4 and Interleukin-13 signaling;Interleukin-4 and Interleukin-13 signaling;Leishmania infection;Leishmania infection;Leishmania parasite growth and survival;Leishmania parasite growth and survival;Leishmania phagocytosis;Leishmania phagocytosis;Parasite infection;Parasite infection;Regulation of actin dynamics for phagocytic cup formation;Regulation of Complement cascade;Role of phospholipids in phagocytosis
ENSG00000211899	IGHM	IG_C_gene	immunoglobulin heavy constant mu [Source:HGNC Symbol;Acc:HGNC:5541]	1.97088	2.42114	2.51128	0.0150126	0.971	-3.60572	yellow	Antigen activates B Cell Receptor (BCR) leading to generation of second messengers;Antigen activates B Cell Receptor (BCR) leading to generation of second messengers;CD22 mediated BCR regulation;Cell surface interactions at the vascular wall;Hemostasis;Signaling by the B Cell Receptor (BCR);Signaling by the B Cell Receptor (BCR)
ENSG00000132740	IGHMBP2	protein_coding	immunoglobulin mu DNA binding protein 2 [Source:HGNC Symbol;Acc:HGNC:5542]	-0.426165	1.61932	-2.58348	0.0124837	0.971	-3.69926	grey	NA
ENSG00000211945	IGHV1-18	IG_V_gene	immunoglobulin heavy variable 1-18 [Source:HGNC Symbol;Acc:HGNC:5549]	2.04999	-1.94487	2.86224	0.00594956	0.971	-4.33686	grey	NA
ENSG00000211934	IGHV1-2	IG_V_gene	immunoglobulin heavy variable 1-2 [Source:HGNC Symbol;Acc:HGNC:5550]	1.37214	-2.43009	2.07435	0.042765	0.971	-4.48349	yellow	Anti-inflammatory response favouring Leishmania parasite infection;Anti-inflammatory response favouring Leishmania parasite infection;Antigen activates B Cell Receptor (BCR) leading to generation of second messengers;Antigen activates B Cell Receptor (BCR) leading to generation of second messengers;Binding and Uptake of Ligands by Scavenger Receptors;CD22 mediated BCR regulation;Cell surface interactions at the vascular wall;Cell surface interactions at the vascular wall;Classical antibody-mediated complement activation;Complement cascade;Creation of C4 and C2 activators;Fc epsilon receptor (FCERI) signaling;Fc epsilon receptor (FCERI) signaling;FCERI mediated Ca+2 mobilization;FCERI mediated Ca+2 mobilization;FCERI mediated MAPK activation;FCERI mediated NF-kB activation;Fcgamma receptor (FCGR) dependent phagocytosis;Fcgamma receptor (FCGR) dependent phagocytosis;FCGR activation;FCGR activation;FCGR3A-mediated IL10 synthesis;FCGR3A-mediated IL10 synthesis;FCGR3A-mediated phagocytosis;FCGR3A-mediated phagocytosis;Hemostasis;Hemostasis;Immunoregulatory interactions between a Lymphoid and a non-Lymphoid cell;Infectious disease;Infectious disease;Initial triggering of complement;Innate Immune System;Innate Immune System;Leishmania infection;Leishmania infection;Leishmania parasite growth and survival;Leishmania parasite growth and survival;Leishmania phagocytosis;Leishmania phagocytosis;Parasite infection;Parasite infection;Regulation of actin dynamics for phagocytic cup formation;Regulation of Complement cascade;Role of LAT2/NTAL/LAB on calcium mobilization;Role of LAT2/NTAL/LAB on calcium mobilization;Role of phospholipids in phagocytosis;Scavenging of heme from plasma;Signaling by the B Cell Receptor (BCR);Signaling by the B Cell Receptor (BCR)
ENSG00000280411	IGHV1-69D	IG_V_gene	immunoglobulin heavy variable 1-69D [Source:HGNC Symbol;Acc:HGNC:49601]	1.50506	-1.63581	2.11628	0.0388857	0.971	-4.43083	grey	NA
ENSG00000211943	IGHV3-15	IG_V_gene	immunoglobulin heavy variable 3-15 [Source:HGNC Symbol;Acc:HGNC:5582]	1.52891	-2.19062	2.7745	0.00754883	0.971	-4.35847	brown	NA
ENSG00000211947	IGHV3-21	IG_V_gene	immunoglobulin heavy variable 3-21 [Source:HGNC Symbol;Acc:HGNC:5586]	1.87557	-2.15975	2.82491	0.00658741	0.971	-4.35508	yellow	NA
ENSG00000211949	IGHV3-23	IG_V_gene	immunoglobulin heavy variable 3-23 [Source:HGNC Symbol;Acc:HGNC:5588]	1.52311	-0.136259	2.0824	0.0419956	0.971	-4.31668	grey	Anti-inflammatory response favouring Leishmania parasite infection;Anti-inflammatory response favouring Leishmania parasite infection;Antigen activates B Cell Receptor (BCR) leading to generation of second messengers;Antigen activates B Cell Receptor (BCR) leading to generation of second messengers;Binding and Uptake of Ligands by Scavenger Receptors;CD22 mediated BCR regulation;Cell surface interactions at the vascular wall;Cell surface interactions at the vascular wall;Classical antibody-mediated complement activation;Complement cascade;Creation of C4 and C2 activators;Fc epsilon receptor (FCERI) signaling;Fc epsilon receptor (FCERI) signaling;FCERI mediated Ca+2 mobilization;FCERI mediated Ca+2 mobilization;FCERI mediated MAPK activation;FCERI mediated NF-kB activation;Fcgamma receptor (FCGR) dependent phagocytosis;Fcgamma receptor (FCGR) dependent phagocytosis;FCGR activation;FCGR activation;FCGR3A-mediated IL10 synthesis;FCGR3A-mediated IL10 synthesis;FCGR3A-mediated phagocytosis;FCGR3A-mediated phagocytosis;Hemostasis;Hemostasis;Immunoregulatory interactions between a Lymphoid and a non-Lymphoid cell;Infectious disease;Infectious disease;Initial triggering of complement;Innate Immune System;Innate Immune System;Leishmania infection;Leishmania infection;Leishmania parasite growth and survival;Leishmania parasite growth and survival;Leishmania phagocytosis;Leishmania phagocytosis;Parasite infection;Parasite infection;Regulation of actin dynamics for phagocytic cup formation;Regulation of Complement cascade;Role of LAT2/NTAL/LAB on calcium mobilization;Role of LAT2/NTAL/LAB on calcium mobilization;Role of phospholipids in phagocytosis;Scavenging of heme from plasma;Signaling by the B Cell Receptor (BCR);Signaling by the B Cell Receptor (BCR)
ENSG00000270550	IGHV3-30	IG_V_gene	immunoglobulin heavy variable 3-30 [Source:HGNC Symbol;Acc:HGNC:5591]	1.73201	-0.641544	2.62307	0.0112675	0.971	-4.21365	yellow	Anti-inflammatory response favouring Leishmania parasite infection;Anti-inflammatory response favouring Leishmania parasite infection;Antigen activates B Cell Receptor (BCR) leading to generation of second messengers;Antigen activates B Cell Receptor (BCR) leading to generation of second messengers;Binding and Uptake of Ligands by Scavenger Receptors;CD22 mediated BCR regulation;Cell surface interactions at the vascular wall;Cell surface interactions at the vascular wall;Classical antibody-mediated complement activation;Complement cascade;Creation of C4 and C2 activators;Fc epsilon receptor (FCERI) signaling;Fc epsilon receptor (FCERI) signaling;FCERI mediated Ca+2 mobilization;FCERI mediated Ca+2 mobilization;FCERI mediated MAPK activation;FCERI mediated NF-kB activation;Fcgamma receptor (FCGR) dependent phagocytosis;Fcgamma receptor (FCGR) dependent phagocytosis;FCGR activation;FCGR activation;FCGR3A-mediated IL10 synthesis;FCGR3A-mediated IL10 synthesis;FCGR3A-mediated phagocytosis;FCGR3A-mediated phagocytosis;Hemostasis;Hemostasis;Immunoregulatory interactions between a Lymphoid and a non-Lymphoid cell;Infectious disease;Infectious disease;Initial triggering of complement;Innate Immune System;Innate Immune System;Leishmania infection;Leishmania infection;Leishmania parasite growth and survival;Leishmania parasite growth and survival;Leishmania phagocytosis;Leishmania phagocytosis;Parasite infection;Parasite infection;Regulation of actin dynamics for phagocytic cup formation;Regulation of Complement cascade;Role of LAT2/NTAL/LAB on calcium mobilization;Role of LAT2/NTAL/LAB on calcium mobilization;Role of phospholipids in phagocytosis;Scavenging of heme from plasma;Signaling by the B Cell Receptor (BCR);Signaling by the B Cell Receptor (BCR)
ENSG00000211955	IGHV3-33	IG_V_gene	immunoglobulin heavy variable 3-33 [Source:HGNC Symbol;Acc:HGNC:5596]	1.65826	-1.49118	2.49333	0.0157097	0.971	-4.32052	grey	Anti-inflammatory response favouring Leishmania parasite infection;Anti-inflammatory response favouring Leishmania parasite infection;Antigen activates B Cell Receptor (BCR) leading to generation of second messengers;Antigen activates B Cell Receptor (BCR) leading to generation of second messengers;Binding and Uptake of Ligands by Scavenger Receptors;CD22 mediated BCR regulation;Cell surface interactions at the vascular wall;Cell surface interactions at the vascular wall;Classical antibody-mediated complement activation;Complement cascade;Creation of C4 and C2 activators;Fc epsilon receptor (FCERI) signaling;Fc epsilon receptor (FCERI) signaling;FCERI mediated Ca+2 mobilization;FCERI mediated Ca+2 mobilization;FCERI mediated MAPK activation;FCERI mediated NF-kB activation;Fcgamma receptor (FCGR) dependent phagocytosis;Fcgamma receptor (FCGR) dependent phagocytosis;FCGR activation;FCGR activation;FCGR3A-mediated IL10 synthesis;FCGR3A-mediated IL10 synthesis;FCGR3A-mediated phagocytosis;FCGR3A-mediated phagocytosis;Hemostasis;Hemostasis;Immunoregulatory interactions between a Lymphoid and a non-Lymphoid cell;Infectious disease;Infectious disease;Initial triggering of complement;Innate Immune System;Innate Immune System;Leishmania infection;Leishmania infection;Leishmania parasite growth and survival;Leishmania parasite growth and survival;Leishmania phagocytosis;Leishmania phagocytosis;Parasite infection;Parasite infection;Regulation of actin dynamics for phagocytic cup formation;Regulation of Complement cascade;Role of LAT2/NTAL/LAB on calcium mobilization;Role of LAT2/NTAL/LAB on calcium mobilization;Role of phospholipids in phagocytosis;Scavenging of heme from plasma;Signaling by the B Cell Receptor (BCR);Signaling by the B Cell Receptor (BCR)
ENSG00000211964	IGHV3-48	IG_V_gene	immunoglobulin heavy variable 3-48 [Source:HGNC Symbol;Acc:HGNC:5606]	1.8368	-2.23243	2.95024	0.00466575	0.971	-4.32198	turquoise	Anti-inflammatory response favouring Leishmania parasite infection;Anti-inflammatory response favouring Leishmania parasite infection;Antigen activates B Cell Receptor (BCR) leading to generation of second messengers;Antigen activates B Cell Receptor (BCR) leading to generation of second messengers;Binding and Uptake of Ligands by Scavenger Receptors;CD22 mediated BCR regulation;Cell surface interactions at the vascular wall;Cell surface interactions at the vascular wall;Classical antibody-mediated complement activation;Complement cascade;Creation of C4 and C2 activators;Fc epsilon receptor (FCERI) signaling;Fc epsilon receptor (FCERI) signaling;FCERI mediated Ca+2 mobilization;FCERI mediated Ca+2 mobilization;FCERI mediated MAPK activation;FCERI mediated NF-kB activation;Fcgamma receptor (FCGR) dependent phagocytosis;Fcgamma receptor (FCGR) dependent phagocytosis;FCGR activation;FCGR activation;FCGR3A-mediated IL10 synthesis;FCGR3A-mediated IL10 synthesis;FCGR3A-mediated phagocytosis;FCGR3A-mediated phagocytosis;Hemostasis;Hemostasis;Immunoregulatory interactions between a Lymphoid and a non-Lymphoid cell;Infectious disease;Infectious disease;Initial triggering of complement;Innate Immune System;Innate Immune System;Leishmania infection;Leishmania infection;Leishmania parasite growth and survival;Leishmania parasite growth and survival;Leishmania phagocytosis;Leishmania phagocytosis;Parasite infection;Parasite infection;Regulation of actin dynamics for phagocytic cup formation;Regulation of Complement cascade;Role of LAT2/NTAL/LAB on calcium mobilization;Role of LAT2/NTAL/LAB on calcium mobilization;Role of phospholipids in phagocytosis;Scavenging of heme from plasma;Signaling by the B Cell Receptor (BCR);Signaling by the B Cell Receptor (BCR)
ENSG00000211938	IGHV3-7	IG_V_gene	immunoglobulin heavy variable 3-7 [Source:HGNC Symbol;Acc:HGNC:5620]	1.94538	-1.40495	2.75182	0.00802239	0.971	-4.23856	brown	Anti-inflammatory response favouring Leishmania parasite infection;Anti-inflammatory response favouring Leishmania parasite infection;Antigen activates B Cell Receptor (BCR) leading to generation of second messengers;Antigen activates B Cell Receptor (BCR) leading to generation of second messengers;Binding and Uptake of Ligands by Scavenger Receptors;CD22 mediated BCR regulation;Cell surface interactions at the vascular wall;Cell surface interactions at the vascular wall;Classical antibody-mediated complement activation;Complement cascade;Creation of C4 and C2 activators;Fc epsilon receptor (FCERI) signaling;Fc epsilon receptor (FCERI) signaling;FCERI mediated Ca+2 mobilization;FCERI mediated Ca+2 mobilization;FCERI mediated MAPK activation;FCERI mediated NF-kB activation;Fcgamma receptor (FCGR) dependent phagocytosis;Fcgamma receptor (FCGR) dependent phagocytosis;FCGR activation;FCGR activation;FCGR3A-mediated IL10 synthesis;FCGR3A-mediated IL10 synthesis;FCGR3A-mediated phagocytosis;FCGR3A-mediated phagocytosis;Hemostasis;Hemostasis;Immunoregulatory interactions between a Lymphoid and a non-Lymphoid cell;Infectious disease;Infectious disease;Initial triggering of complement;Innate Immune System;Innate Immune System;Leishmania infection;Leishmania infection;Leishmania parasite growth and survival;Leishmania parasite growth and survival;Leishmania phagocytosis;Leishmania phagocytosis;Parasite infection;Parasite infection;Regulation of actin dynamics for phagocytic cup formation;Regulation of Complement cascade;Role of LAT2/NTAL/LAB on calcium mobilization;Role of LAT2/NTAL/LAB on calcium mobilization;Role of phospholipids in phagocytosis;Scavenging of heme from plasma;Signaling by the B Cell Receptor (BCR);Signaling by the B Cell Receptor (BCR)
ENSG00000211959	IGHV4-39	IG_V_gene	immunoglobulin heavy variable 4-39 [Source:HGNC Symbol;Acc:HGNC:5651]	1.40266	-2.21841	2.61007	0.0116544	0.971	-4.38934	grey	Anti-inflammatory response favouring Leishmania parasite infection;Anti-inflammatory response favouring Leishmania parasite infection;Antigen activates B Cell Receptor (BCR) leading to generation of second messengers;Antigen activates B Cell Receptor (BCR) leading to generation of second messengers;Binding and Uptake of Ligands by Scavenger Receptors;CD22 mediated BCR regulation;Cell surface interactions at the vascular wall;Cell surface interactions at the vascular wall;Classical antibody-mediated complement activation;Complement cascade;Creation of C4 and C2 activators;Fc epsilon receptor (FCERI) signaling;Fc epsilon receptor (FCERI) signaling;FCERI mediated Ca+2 mobilization;FCERI mediated Ca+2 mobilization;FCERI mediated MAPK activation;FCERI mediated NF-kB activation;Fcgamma receptor (FCGR) dependent phagocytosis;Fcgamma receptor (FCGR) dependent phagocytosis;FCGR activation;FCGR activation;FCGR3A-mediated IL10 synthesis;FCGR3A-mediated IL10 synthesis;FCGR3A-mediated phagocytosis;FCGR3A-mediated phagocytosis;Hemostasis;Hemostasis;Immunoregulatory interactions between a Lymphoid and a non-Lymphoid cell;Infectious disease;Infectious disease;Initial triggering of complement;Innate Immune System;Innate Immune System;Leishmania infection;Leishmania infection;Leishmania parasite growth and survival;Leishmania parasite growth and survival;Leishmania phagocytosis;Leishmania phagocytosis;Parasite infection;Parasite infection;Regulation of actin dynamics for phagocytic cup formation;Regulation of Complement cascade;Role of LAT2/NTAL/LAB on calcium mobilization;Role of LAT2/NTAL/LAB on calcium mobilization;Role of phospholipids in phagocytosis;Scavenging of heme from plasma;Signaling by the B Cell Receptor (BCR);Signaling by the B Cell Receptor (BCR)
ENSG00000211592	IGKC	IG_C_gene	immunoglobulin kappa constant [Source:HGNC Symbol;Acc:HGNC:5716]	1.98143	4.2654	2.90053	0.00535536	0.971	-2.67924	grey	NA
ENSG00000243290	IGKV1-12	IG_V_gene	immunoglobulin kappa variable 1-12 [Source:HGNC Symbol;Acc:HGNC:5730]	1.48284	-2.4714	2.27034	0.0271474	0.971	-4.46028	grey	Anti-inflammatory response favouring Leishmania parasite infection;Anti-inflammatory response favouring Leishmania parasite infection;Antigen activates B Cell Receptor (BCR) leading to generation of second messengers;Antigen activates B Cell Receptor (BCR) leading to generation of second messengers;Binding and Uptake of Ligands by Scavenger Receptors;CD22 mediated BCR regulation;Cell surface interactions at the vascular wall;Classical antibody-mediated complement activation;Complement cascade;Creation of C4 and C2 activators;Fc epsilon receptor (FCERI) signaling;Fc epsilon receptor (FCERI) signaling;FCERI mediated Ca+2 mobilization;FCERI mediated Ca+2 mobilization;FCERI mediated MAPK activation;FCERI mediated NF-kB activation;Fcgamma receptor (FCGR) dependent phagocytosis;Fcgamma receptor (FCGR) dependent phagocytosis;FCGR activation;FCGR activation;FCGR3A-mediated IL10 synthesis;FCGR3A-mediated IL10 synthesis;FCGR3A-mediated phagocytosis;FCGR3A-mediated phagocytosis;Hemostasis;Immunoregulatory interactions between a Lymphoid and a non-Lymphoid cell;Infectious disease;Infectious disease;Initial triggering of complement;Innate Immune System;Innate Immune System;Leishmania infection;Leishmania infection;Leishmania parasite growth and survival;Leishmania parasite growth and survival;Leishmania phagocytosis;Leishmania phagocytosis;Parasite infection;Parasite infection;Regulation of actin dynamics for phagocytic cup formation;Regulation of Complement cascade;Role of LAT2/NTAL/LAB on calcium mobilization;Role of LAT2/NTAL/LAB on calcium mobilization;Role of phospholipids in phagocytosis;Scavenging of heme from plasma;Signaling by the B Cell Receptor (BCR);Signaling by the B Cell Receptor (BCR)
ENSG00000240864	IGKV1-16	IG_V_gene	immunoglobulin kappa variable 1-16 [Source:HGNC Symbol;Acc:HGNC:5732]	1.24308	-2.67531	2.17499	0.0339712	0.971	-4.46698	grey	Anti-inflammatory response favouring Leishmania parasite infection;Anti-inflammatory response favouring Leishmania parasite infection;Antigen activates B Cell Receptor (BCR) leading to generation of second messengers;Antigen activates B Cell Receptor (BCR) leading to generation of second messengers;Binding and Uptake of Ligands by Scavenger Receptors;CD22 mediated BCR regulation;Cell surface interactions at the vascular wall;Classical antibody-mediated complement activation;Complement cascade;Creation of C4 and C2 activators;Fc epsilon receptor (FCERI) signaling;Fc epsilon receptor (FCERI) signaling;FCERI mediated Ca+2 mobilization;FCERI mediated Ca+2 mobilization;FCERI mediated MAPK activation;FCERI mediated NF-kB activation;Fcgamma receptor (FCGR) dependent phagocytosis;Fcgamma receptor (FCGR) dependent phagocytosis;FCGR activation;FCGR activation;FCGR3A-mediated IL10 synthesis;FCGR3A-mediated IL10 synthesis;FCGR3A-mediated phagocytosis;FCGR3A-mediated phagocytosis;Hemostasis;Immunoregulatory interactions between a Lymphoid and a non-Lymphoid cell;Infectious disease;Infectious disease;Initial triggering of complement;Innate Immune System;Innate Immune System;Leishmania infection;Leishmania infection;Leishmania parasite growth and survival;Leishmania parasite growth and survival;Leishmania phagocytosis;Leishmania phagocytosis;Parasite infection;Parasite infection;Regulation of actin dynamics for phagocytic cup formation;Regulation of Complement cascade;Role of LAT2/NTAL/LAB on calcium mobilization;Role of LAT2/NTAL/LAB on calcium mobilization;Role of phospholipids in phagocytosis;Scavenging of heme from plasma;Signaling by the B Cell Receptor (BCR);Signaling by the B Cell Receptor (BCR)
ENSG00000240382	IGKV1-17	IG_V_gene	immunoglobulin kappa variable 1-17 [Source:HGNC Symbol;Acc:HGNC:5733]	1.42132	-2.57054	2.24269	0.0289886	0.971	-4.46746	turquoise	Anti-inflammatory response favouring Leishmania parasite infection;Anti-inflammatory response favouring Leishmania parasite infection;Antigen activates B Cell Receptor (BCR) leading to generation of second messengers;Antigen activates B Cell Receptor (BCR) leading to generation of second messengers;Binding and Uptake of Ligands by Scavenger Receptors;CD22 mediated BCR regulation;Cell surface interactions at the vascular wall;Classical antibody-mediated complement activation;Complement cascade;Creation of C4 and C2 activators;Fc epsilon receptor (FCERI) signaling;Fc epsilon receptor (FCERI) signaling;FCERI mediated Ca+2 mobilization;FCERI mediated Ca+2 mobilization;FCERI mediated MAPK activation;FCERI mediated NF-kB activation;Fcgamma receptor (FCGR) dependent phagocytosis;Fcgamma receptor (FCGR) dependent phagocytosis;FCGR activation;FCGR activation;FCGR3A-mediated IL10 synthesis;FCGR3A-mediated IL10 synthesis;FCGR3A-mediated phagocytosis;FCGR3A-mediated phagocytosis;Hemostasis;Immunoregulatory interactions between a Lymphoid and a non-Lymphoid cell;Infectious disease;Infectious disease;Initial triggering of complement;Innate Immune System;Innate Immune System;Leishmania infection;Leishmania infection;Leishmania parasite growth and survival;Leishmania parasite growth and survival;Leishmania phagocytosis;Leishmania phagocytosis;Parasite infection;Parasite infection;Regulation of actin dynamics for phagocytic cup formation;Regulation of Complement cascade;Role of LAT2/NTAL/LAB on calcium mobilization;Role of LAT2/NTAL/LAB on calcium mobilization;Role of phospholipids in phagocytosis;Scavenging of heme from plasma;Signaling by the B Cell Receptor (BCR);Signaling by the B Cell Receptor (BCR)
ENSG00000242076	IGKV1-33	IG_V_gene	immunoglobulin kappa variable 1-33 [Source:HGNC Symbol;Acc:HGNC:5737]	2.07396	-0.930359	2.6891	0.00947748	0.971	-4.21049	grey	Anti-inflammatory response favouring Leishmania parasite infection;Anti-inflammatory response favouring Leishmania parasite infection;Antigen activates B Cell Receptor (BCR) leading to generation of second messengers;Antigen activates B Cell Receptor (BCR) leading to generation of second messengers;Binding and Uptake of Ligands by Scavenger Receptors;CD22 mediated BCR regulation;Cell surface interactions at the vascular wall;Classical antibody-mediated complement activation;Complement cascade;Creation of C4 and C2 activators;Fc epsilon receptor (FCERI) signaling;Fc epsilon receptor (FCERI) signaling;FCERI mediated Ca+2 mobilization;FCERI mediated Ca+2 mobilization;FCERI mediated MAPK activation;FCERI mediated NF-kB activation;Fcgamma receptor (FCGR) dependent phagocytosis;Fcgamma receptor (FCGR) dependent phagocytosis;FCGR activation;FCGR activation;FCGR3A-mediated IL10 synthesis;FCGR3A-mediated IL10 synthesis;FCGR3A-mediated phagocytosis;FCGR3A-mediated phagocytosis;Hemostasis;Immunoregulatory interactions between a Lymphoid and a non-Lymphoid cell;Infectious disease;Infectious disease;Initial triggering of complement;Innate Immune System;Innate Immune System;Leishmania infection;Leishmania infection;Leishmania parasite growth and survival;Leishmania parasite growth and survival;Leishmania phagocytosis;Leishmania phagocytosis;Parasite infection;Parasite infection;Regulation of actin dynamics for phagocytic cup formation;Regulation of Complement cascade;Role of LAT2/NTAL/LAB on calcium mobilization;Role of LAT2/NTAL/LAB on calcium mobilization;Role of phospholipids in phagocytosis;Scavenging of heme from plasma;Signaling by the B Cell Receptor (BCR);Signaling by the B Cell Receptor (BCR)
ENSG00000243466	IGKV1-5	IG_V_gene	immunoglobulin kappa variable 1-5 [Source:HGNC Symbol;Acc:HGNC:5741]	1.67793	-0.514714	2.08363	0.0418792	0.971	-4.38103	brown	Anti-inflammatory response favouring Leishmania parasite infection;Anti-inflammatory response favouring Leishmania parasite infection;Antigen activates B Cell Receptor (BCR) leading to generation of second messengers;Antigen activates B Cell Receptor (BCR) leading to generation of second messengers;Binding and Uptake of Ligands by Scavenger Receptors;CD22 mediated BCR regulation;Cell surface interactions at the vascular wall;Classical antibody-mediated complement activation;Complement cascade;Creation of C4 and C2 activators;Fc epsilon receptor (FCERI) signaling;Fc epsilon receptor (FCERI) signaling;FCERI mediated Ca+2 mobilization;FCERI mediated Ca+2 mobilization;FCERI mediated MAPK activation;FCERI mediated NF-kB activation;Fcgamma receptor (FCGR) dependent phagocytosis;Fcgamma receptor (FCGR) dependent phagocytosis;FCGR activation;FCGR activation;FCGR3A-mediated IL10 synthesis;FCGR3A-mediated IL10 synthesis;FCGR3A-mediated phagocytosis;FCGR3A-mediated phagocytosis;Hemostasis;Immunoregulatory interactions between a Lymphoid and a non-Lymphoid cell;Infectious disease;Infectious disease;Initial triggering of complement;Innate Immune System;Innate Immune System;Leishmania infection;Leishmania infection;Leishmania parasite growth and survival;Leishmania parasite growth and survival;Leishmania phagocytosis;Leishmania phagocytosis;Parasite infection;Parasite infection;Regulation of actin dynamics for phagocytic cup formation;Regulation of Complement cascade;Role of LAT2/NTAL/LAB on calcium mobilization;Role of LAT2/NTAL/LAB on calcium mobilization;Role of phospholipids in phagocytosis;Scavenging of heme from plasma;Signaling by the B Cell Receptor (BCR);Signaling by the B Cell Receptor (BCR)
ENSG00000241755	IGKV1-9	IG_V_gene	immunoglobulin kappa variable 1-9 [Source:HGNC Symbol;Acc:HGNC:5744]	1.56148	-2.41573	2.32259	0.0239491	0.971	-4.45052	brown	NA
ENSG00000251546	IGKV1D-39	IG_V_gene	immunoglobulin kappa variable 1D-39 [Source:HGNC Symbol;Acc:HGNC:5756]	1.74758	-0.142333	2.38495	0.0205741	0.971	-4.21779	yellow	Anti-inflammatory response favouring Leishmania parasite infection;Anti-inflammatory response favouring Leishmania parasite infection;Antigen activates B Cell Receptor (BCR) leading to generation of second messengers;Antigen activates B Cell Receptor (BCR) leading to generation of second messengers;Binding and Uptake of Ligands by Scavenger Receptors;CD22 mediated BCR regulation;Cell surface interactions at the vascular wall;Classical antibody-mediated complement activation;Complement cascade;Creation of C4 and C2 activators;Fc epsilon receptor (FCERI) signaling;Fc epsilon receptor (FCERI) signaling;FCERI mediated Ca+2 mobilization;FCERI mediated Ca+2 mobilization;FCERI mediated MAPK activation;FCERI mediated NF-kB activation;Fcgamma receptor (FCGR) dependent phagocytosis;Fcgamma receptor (FCGR) dependent phagocytosis;FCGR activation;FCGR activation;FCGR3A-mediated IL10 synthesis;FCGR3A-mediated IL10 synthesis;FCGR3A-mediated phagocytosis;FCGR3A-mediated phagocytosis;Hemostasis;Immunoregulatory interactions between a Lymphoid and a non-Lymphoid cell;Infectious disease;Infectious disease;Initial triggering of complement;Innate Immune System;Innate Immune System;Leishmania infection;Leishmania infection;Leishmania parasite growth and survival;Leishmania parasite growth and survival;Leishmania phagocytosis;Leishmania phagocytosis;Parasite infection;Parasite infection;Regulation of actin dynamics for phagocytic cup formation;Regulation of Complement cascade;Role of LAT2/NTAL/LAB on calcium mobilization;Role of LAT2/NTAL/LAB on calcium mobilization;Role of phospholipids in phagocytosis;Scavenging of heme from plasma;Signaling by the B Cell Receptor (BCR);Signaling by the B Cell Receptor (BCR)
ENSG00000244116	IGKV2-28	IG_V_gene	immunoglobulin kappa variable 2-28 [Source:HGNC Symbol;Acc:HGNC:5783]	1.84796	-1.8807	2.18546	0.0331543	0.971	-4.45798	grey	Anti-inflammatory response favouring Leishmania parasite infection;Anti-inflammatory response favouring Leishmania parasite infection;Antigen activates B Cell Receptor (BCR) leading to generation of second messengers;Antigen activates B Cell Receptor (BCR) leading to generation of second messengers;Binding and Uptake of Ligands by Scavenger Receptors;CD22 mediated BCR regulation;Cell surface interactions at the vascular wall;Classical antibody-mediated complement activation;Complement cascade;Creation of C4 and C2 activators;Fc epsilon receptor (FCERI) signaling;Fc epsilon receptor (FCERI) signaling;FCERI mediated Ca+2 mobilization;FCERI mediated Ca+2 mobilization;FCERI mediated MAPK activation;FCERI mediated NF-kB activation;Fcgamma receptor (FCGR) dependent phagocytosis;Fcgamma receptor (FCGR) dependent phagocytosis;FCGR activation;FCGR activation;FCGR3A-mediated IL10 synthesis;FCGR3A-mediated IL10 synthesis;FCGR3A-mediated phagocytosis;FCGR3A-mediated phagocytosis;Hemostasis;Immunoregulatory interactions between a Lymphoid and a non-Lymphoid cell;Infectious disease;Infectious disease;Initial triggering of complement;Innate Immune System;Innate Immune System;Leishmania infection;Leishmania infection;Leishmania parasite growth and survival;Leishmania parasite growth and survival;Leishmania phagocytosis;Leishmania phagocytosis;Parasite infection;Parasite infection;Regulation of actin dynamics for phagocytic cup formation;Regulation of Complement cascade;Role of LAT2/NTAL/LAB on calcium mobilization;Role of LAT2/NTAL/LAB on calcium mobilization;Role of phospholipids in phagocytosis;Scavenging of heme from plasma;Signaling by the B Cell Receptor (BCR);Signaling by the B Cell Receptor (BCR)
ENSG00000241351	IGKV3-11	IG_V_gene	immunoglobulin kappa variable 3-11 [Source:HGNC Symbol;Acc:HGNC:5815]	1.81736	-0.764503	2.29924	0.0253345	0.971	-4.34225	brown	Anti-inflammatory response favouring Leishmania parasite infection;Anti-inflammatory response favouring Leishmania parasite infection;Antigen activates B Cell Receptor (BCR) leading to generation of second messengers;Antigen activates B Cell Receptor (BCR) leading to generation of second messengers;Binding and Uptake of Ligands by Scavenger Receptors;CD22 mediated BCR regulation;Cell surface interactions at the vascular wall;Classical antibody-mediated complement activation;Complement cascade;Creation of C4 and C2 activators;Fc epsilon receptor (FCERI) signaling;Fc epsilon receptor (FCERI) signaling;FCERI mediated Ca+2 mobilization;FCERI mediated Ca+2 mobilization;FCERI mediated MAPK activation;FCERI mediated NF-kB activation;Fcgamma receptor (FCGR) dependent phagocytosis;Fcgamma receptor (FCGR) dependent phagocytosis;FCGR activation;FCGR activation;FCGR3A-mediated IL10 synthesis;FCGR3A-mediated IL10 synthesis;FCGR3A-mediated phagocytosis;FCGR3A-mediated phagocytosis;Hemostasis;Immunoregulatory interactions between a Lymphoid and a non-Lymphoid cell;Infectious disease;Infectious disease;Initial triggering of complement;Innate Immune System;Innate Immune System;Leishmania infection;Leishmania infection;Leishmania parasite growth and survival;Leishmania parasite growth and survival;Leishmania phagocytosis;Leishmania phagocytosis;Parasite infection;Parasite infection;Regulation of actin dynamics for phagocytic cup formation;Regulation of Complement cascade;Role of LAT2/NTAL/LAB on calcium mobilization;Role of LAT2/NTAL/LAB on calcium mobilization;Role of phospholipids in phagocytosis;Scavenging of heme from plasma;Signaling by the B Cell Receptor (BCR);Signaling by the B Cell Receptor (BCR)
ENSG00000244437	IGKV3-15	IG_V_gene	immunoglobulin kappa variable 3-15 [Source:HGNC Symbol;Acc:HGNC:5816]	1.99066	-1.35353	2.34873	0.0224783	0.971	-4.39095	yellow	Anti-inflammatory response favouring Leishmania parasite infection;Anti-inflammatory response favouring Leishmania parasite infection;Antigen activates B Cell Receptor (BCR) leading to generation of second messengers;Antigen activates B Cell Receptor (BCR) leading to generation of second messengers;Binding and Uptake of Ligands by Scavenger Receptors;CD22 mediated BCR regulation;Cell surface interactions at the vascular wall;Classical antibody-mediated complement activation;Complement cascade;Creation of C4 and C2 activators;Fc epsilon receptor (FCERI) signaling;Fc epsilon receptor (FCERI) signaling;FCERI mediated Ca+2 mobilization;FCERI mediated Ca+2 mobilization;FCERI mediated MAPK activation;FCERI mediated NF-kB activation;Fcgamma receptor (FCGR) dependent phagocytosis;Fcgamma receptor (FCGR) dependent phagocytosis;FCGR activation;FCGR activation;FCGR3A-mediated IL10 synthesis;FCGR3A-mediated IL10 synthesis;FCGR3A-mediated phagocytosis;FCGR3A-mediated phagocytosis;Hemostasis;Immunoregulatory interactions between a Lymphoid and a non-Lymphoid cell;Infectious disease;Infectious disease;Initial triggering of complement;Innate Immune System;Innate Immune System;Leishmania infection;Leishmania infection;Leishmania parasite growth and survival;Leishmania parasite growth and survival;Leishmania phagocytosis;Leishmania phagocytosis;Parasite infection;Parasite infection;Regulation of actin dynamics for phagocytic cup formation;Regulation of Complement cascade;Role of LAT2/NTAL/LAB on calcium mobilization;Role of LAT2/NTAL/LAB on calcium mobilization;Role of phospholipids in phagocytosis;Scavenging of heme from plasma;Signaling by the B Cell Receptor (BCR);Signaling by the B Cell Receptor (BCR)
ENSG00000239951	IGKV3-20	IG_V_gene	immunoglobulin kappa variable 3-20 [Source:HGNC Symbol;Acc:HGNC:5817]	2.23951	0.0742871	3.0469	0.0035552	0.971	-3.99111	brown	Anti-inflammatory response favouring Leishmania parasite infection;Anti-inflammatory response favouring Leishmania parasite infection;Antigen activates B Cell Receptor (BCR) leading to generation of second messengers;Antigen activates B Cell Receptor (BCR) leading to generation of second messengers;Binding and Uptake of Ligands by Scavenger Receptors;CD22 mediated BCR regulation;Cell surface interactions at the vascular wall;Classical antibody-mediated complement activation;Complement cascade;Creation of C4 and C2 activators;Fc epsilon receptor (FCERI) signaling;Fc epsilon receptor (FCERI) signaling;FCERI mediated Ca+2 mobilization;FCERI mediated Ca+2 mobilization;FCERI mediated MAPK activation;FCERI mediated NF-kB activation;Fcgamma receptor (FCGR) dependent phagocytosis;Fcgamma receptor (FCGR) dependent phagocytosis;FCGR activation;FCGR activation;FCGR3A-mediated IL10 synthesis;FCGR3A-mediated IL10 synthesis;FCGR3A-mediated phagocytosis;FCGR3A-mediated phagocytosis;Hemostasis;Immunoregulatory interactions between a Lymphoid and a non-Lymphoid cell;Infectious disease;Infectious disease;Initial triggering of complement;Innate Immune System;Innate Immune System;Leishmania infection;Leishmania infection;Leishmania parasite growth and survival;Leishmania parasite growth and survival;Leishmania phagocytosis;Leishmania phagocytosis;Parasite infection;Parasite infection;Regulation of actin dynamics for phagocytic cup formation;Regulation of Complement cascade;Role of LAT2/NTAL/LAB on calcium mobilization;Role of LAT2/NTAL/LAB on calcium mobilization;Role of phospholipids in phagocytosis;Scavenging of heme from plasma;Signaling by the B Cell Receptor (BCR);Signaling by the B Cell Receptor (BCR)
ENSG00000211598	IGKV4-1	IG_V_gene	immunoglobulin kappa variable 4-1 [Source:HGNC Symbol;Acc:HGNC:5834]	2.15076	-0.558103	2.73778	0.00832896	0.971	-4.20611	blue	Anti-inflammatory response favouring Leishmania parasite infection;Anti-inflammatory response favouring Leishmania parasite infection;Antigen activates B Cell Receptor (BCR) leading to generation of second messengers;Antigen activates B Cell Receptor (BCR) leading to generation of second messengers;Binding and Uptake of Ligands by Scavenger Receptors;CD22 mediated BCR regulation;Cell surface interactions at the vascular wall;Classical antibody-mediated complement activation;Complement cascade;Creation of C4 and C2 activators;Fc epsilon receptor (FCERI) signaling;Fc epsilon receptor (FCERI) signaling;FCERI mediated Ca+2 mobilization;FCERI mediated Ca+2 mobilization;FCERI mediated MAPK activation;FCERI mediated NF-kB activation;Fcgamma receptor (FCGR) dependent phagocytosis;Fcgamma receptor (FCGR) dependent phagocytosis;FCGR activation;FCGR activation;FCGR3A-mediated IL10 synthesis;FCGR3A-mediated IL10 synthesis;FCGR3A-mediated phagocytosis;FCGR3A-mediated phagocytosis;Hemostasis;Immunoregulatory interactions between a Lymphoid and a non-Lymphoid cell;Infectious disease;Infectious disease;Initial triggering of complement;Innate Immune System;Innate Immune System;Leishmania infection;Leishmania infection;Leishmania parasite growth and survival;Leishmania parasite growth and survival;Leishmania phagocytosis;Leishmania phagocytosis;Parasite infection;Parasite infection;Regulation of actin dynamics for phagocytic cup formation;Regulation of Complement cascade;Role of LAT2/NTAL/LAB on calcium mobilization;Role of LAT2/NTAL/LAB on calcium mobilization;Role of phospholipids in phagocytosis;Scavenging of heme from plasma;Signaling by the B Cell Receptor (BCR);Signaling by the B Cell Receptor (BCR)
ENSG00000211675	IGLC1	IG_C_gene	immunoglobulin lambda constant 1 [Source:HGNC Symbol;Acc:HGNC:5855]	2.12746	0.826955	2.68561	0.0095651	0.971	-3.88757	turquoise	NA
ENSG00000211677	IGLC2	IG_C_gene	immunoglobulin lambda constant 2 [Source:HGNC Symbol;Acc:HGNC:5856]	1.84339	2.38221	2.74018	0.00827585	0.971	-3.39554	grey	Anti-inflammatory response favouring Leishmania parasite infection;Anti-inflammatory response favouring Leishmania parasite infection;Antigen activates B Cell Receptor (BCR) leading to generation of second messengers;Antigen activates B Cell Receptor (BCR) leading to generation of second messengers;Binding and Uptake of Ligands by Scavenger Receptors;CD22 mediated BCR regulation;Cell surface interactions at the vascular wall;Classical antibody-mediated complement activation;Complement cascade;Creation of C4 and C2 activators;Fc epsilon receptor (FCERI) signaling;Fc epsilon receptor (FCERI) signaling;FCERI mediated Ca+2 mobilization;FCERI mediated Ca+2 mobilization;FCERI mediated MAPK activation;FCERI mediated NF-kB activation;Fcgamma receptor (FCGR) dependent phagocytosis;Fcgamma receptor (FCGR) dependent phagocytosis;FCGR activation;FCGR activation;FCGR3A-mediated IL10 synthesis;FCGR3A-mediated IL10 synthesis;FCGR3A-mediated phagocytosis;FCGR3A-mediated phagocytosis;Hemostasis;Immunoregulatory interactions between a Lymphoid and a non-Lymphoid cell;Infectious disease;Infectious disease;Initial triggering of complement;Innate Immune System;Innate Immune System;Leishmania infection;Leishmania infection;Leishmania parasite growth and survival;Leishmania parasite growth and survival;Leishmania phagocytosis;Leishmania phagocytosis;Parasite infection;Parasite infection;Regulation of actin dynamics for phagocytic cup formation;Regulation of Complement cascade;Role of LAT2/NTAL/LAB on calcium mobilization;Role of LAT2/NTAL/LAB on calcium mobilization;Role of phospholipids in phagocytosis;Scavenging of heme from plasma;Signaling by the B Cell Receptor (BCR);Signaling by the B Cell Receptor (BCR)
ENSG00000211679	IGLC3	IG_C_gene	immunoglobulin lambda constant 3 (Kern-Oz+ marker) [Source:HGNC Symbol;Acc:HGNC:5857]	1.53006	1.10798	2.2273	0.0300613	0.971	-4.05923	turquoise	Anti-inflammatory response favouring Leishmania parasite infection;Anti-inflammatory response favouring Leishmania parasite infection;Antigen activates B Cell Receptor (BCR) leading to generation of second messengers;Antigen activates B Cell Receptor (BCR) leading to generation of second messengers;Binding and Uptake of Ligands by Scavenger Receptors;CD22 mediated BCR regulation;Cell surface interactions at the vascular wall;Classical antibody-mediated complement activation;Complement cascade;Creation of C4 and C2 activators;Fc epsilon receptor (FCERI) signaling;Fc epsilon receptor (FCERI) signaling;FCERI mediated Ca+2 mobilization;FCERI mediated Ca+2 mobilization;FCERI mediated MAPK activation;FCERI mediated NF-kB activation;Fcgamma receptor (FCGR) dependent phagocytosis;Fcgamma receptor (FCGR) dependent phagocytosis;FCGR activation;FCGR activation;FCGR3A-mediated IL10 synthesis;FCGR3A-mediated IL10 synthesis;FCGR3A-mediated phagocytosis;FCGR3A-mediated phagocytosis;Hemostasis;Immunoregulatory interactions between a Lymphoid and a non-Lymphoid cell;Infectious disease;Infectious disease;Initial triggering of complement;Innate Immune System;Innate Immune System;Leishmania infection;Leishmania infection;Leishmania parasite growth and survival;Leishmania parasite growth and survival;Leishmania phagocytosis;Leishmania phagocytosis;Parasite infection;Parasite infection;Regulation of actin dynamics for phagocytic cup formation;Regulation of Complement cascade;Role of LAT2/NTAL/LAB on calcium mobilization;Role of LAT2/NTAL/LAB on calcium mobilization;Role of phospholipids in phagocytosis;Scavenging of heme from plasma;Signaling by the B Cell Receptor (BCR);Signaling by the B Cell Receptor (BCR)
ENSG00000254709	IGLL5	protein_coding	immunoglobulin lambda like polypeptide 5 [Source:HGNC Symbol;Acc:HGNC:38476]	2.03911	-1.00961	2.41537	0.019088	0.971	-4.34493	grey	NA
ENSG00000211648	IGLV1-47	IG_V_gene	immunoglobulin lambda variable 1-47 [Source:HGNC Symbol;Acc:HGNC:5880]	1.24786	-2.20276	2.1435	0.0365351	0.971	-4.45467	grey	Anti-inflammatory response favouring Leishmania parasite infection;Anti-inflammatory response favouring Leishmania parasite infection;Antigen activates B Cell Receptor (BCR) leading to generation of second messengers;Antigen activates B Cell Receptor (BCR) leading to generation of second messengers;Binding and Uptake of Ligands by Scavenger Receptors;CD22 mediated BCR regulation;Cell surface interactions at the vascular wall;Classical antibody-mediated complement activation;Complement cascade;Creation of C4 and C2 activators;Fc epsilon receptor (FCERI) signaling;Fc epsilon receptor (FCERI) signaling;FCERI mediated Ca+2 mobilization;FCERI mediated Ca+2 mobilization;FCERI mediated MAPK activation;FCERI mediated NF-kB activation;Fcgamma receptor (FCGR) dependent phagocytosis;Fcgamma receptor (FCGR) dependent phagocytosis;FCGR activation;FCGR activation;FCGR3A-mediated IL10 synthesis;FCGR3A-mediated IL10 synthesis;FCGR3A-mediated phagocytosis;FCGR3A-mediated phagocytosis;Hemostasis;Immunoregulatory interactions between a Lymphoid and a non-Lymphoid cell;Infectious disease;Infectious disease;Initial triggering of complement;Innate Immune System;Innate Immune System;Leishmania infection;Leishmania infection;Leishmania parasite growth and survival;Leishmania parasite growth and survival;Leishmania phagocytosis;Leishmania phagocytosis;Parasite infection;Parasite infection;Regulation of actin dynamics for phagocytic cup formation;Regulation of Complement cascade;Role of LAT2/NTAL/LAB on calcium mobilization;Role of LAT2/NTAL/LAB on calcium mobilization;Role of phospholipids in phagocytosis;Scavenging of heme from plasma;Signaling by the B Cell Receptor (BCR);Signaling by the B Cell Receptor (BCR)
ENSG00000211668	IGLV2-11	IG_V_gene	immunoglobulin lambda variable 2-11 [Source:HGNC Symbol;Acc:HGNC:5887]	2.35441	-1.84461	3.24121	0.00202841	0.971	-4.24923	grey	Anti-inflammatory response favouring Leishmania parasite infection;Anti-inflammatory response favouring Leishmania parasite infection;Antigen activates B Cell Receptor (BCR) leading to generation of second messengers;Antigen activates B Cell Receptor (BCR) leading to generation of second messengers;Binding and Uptake of Ligands by Scavenger Receptors;CD22 mediated BCR regulation;Cell surface interactions at the vascular wall;Classical antibody-mediated complement activation;Complement cascade;Creation of C4 and C2 activators;Fc epsilon receptor (FCERI) signaling;Fc epsilon receptor (FCERI) signaling;FCERI mediated Ca+2 mobilization;FCERI mediated Ca+2 mobilization;FCERI mediated MAPK activation;FCERI mediated NF-kB activation;Fcgamma receptor (FCGR) dependent phagocytosis;Fcgamma receptor (FCGR) dependent phagocytosis;FCGR activation;FCGR activation;FCGR3A-mediated IL10 synthesis;FCGR3A-mediated IL10 synthesis;FCGR3A-mediated phagocytosis;FCGR3A-mediated phagocytosis;Hemostasis;Immunoregulatory interactions between a Lymphoid and a non-Lymphoid cell;Infectious disease;Infectious disease;Initial triggering of complement;Innate Immune System;Innate Immune System;Leishmania infection;Leishmania infection;Leishmania parasite growth and survival;Leishmania parasite growth and survival;Leishmania phagocytosis;Leishmania phagocytosis;Parasite infection;Parasite infection;Regulation of actin dynamics for phagocytic cup formation;Regulation of Complement cascade;Role of LAT2/NTAL/LAB on calcium mobilization;Role of LAT2/NTAL/LAB on calcium mobilization;Role of phospholipids in phagocytosis;Scavenging of heme from plasma;Signaling by the B Cell Receptor (BCR);Signaling by the B Cell Receptor (BCR)
ENSG00000211666	IGLV2-14	IG_V_gene	immunoglobulin lambda variable 2-14 [Source:HGNC Symbol;Acc:HGNC:5888]	2.14286	-0.317859	2.8962	0.00541956	0.971	-4.09165	grey	Anti-inflammatory response favouring Leishmania parasite infection;Anti-inflammatory response favouring Leishmania parasite infection;Antigen activates B Cell Receptor (BCR) leading to generation of second messengers;Antigen activates B Cell Receptor (BCR) leading to generation of second messengers;Binding and Uptake of Ligands by Scavenger Receptors;CD22 mediated BCR regulation;Cell surface interactions at the vascular wall;Classical antibody-mediated complement activation;Complement cascade;Creation of C4 and C2 activators;Fc epsilon receptor (FCERI) signaling;Fc epsilon receptor (FCERI) signaling;FCERI mediated Ca+2 mobilization;FCERI mediated Ca+2 mobilization;FCERI mediated MAPK activation;FCERI mediated NF-kB activation;Fcgamma receptor (FCGR) dependent phagocytosis;Fcgamma receptor (FCGR) dependent phagocytosis;FCGR activation;FCGR activation;FCGR3A-mediated IL10 synthesis;FCGR3A-mediated IL10 synthesis;FCGR3A-mediated phagocytosis;FCGR3A-mediated phagocytosis;Hemostasis;Immunoregulatory interactions between a Lymphoid and a non-Lymphoid cell;Infectious disease;Infectious disease;Initial triggering of complement;Innate Immune System;Innate Immune System;Leishmania infection;Leishmania infection;Leishmania parasite growth and survival;Leishmania parasite growth and survival;Leishmania phagocytosis;Leishmania phagocytosis;Parasite infection;Parasite infection;Regulation of actin dynamics for phagocytic cup formation;Regulation of Complement cascade;Role of LAT2/NTAL/LAB on calcium mobilization;Role of LAT2/NTAL/LAB on calcium mobilization;Role of phospholipids in phagocytosis;Scavenging of heme from plasma;Signaling by the B Cell Receptor (BCR);Signaling by the B Cell Receptor (BCR)
ENSG00000211660	IGLV2-23	IG_V_gene	immunoglobulin lambda variable 2-23 [Source:HGNC Symbol;Acc:HGNC:5890]	1.38625	-1.37351	2.24367	0.0289215	0.971	-4.3922	grey	Anti-inflammatory response favouring Leishmania parasite infection;Anti-inflammatory response favouring Leishmania parasite infection;Antigen activates B Cell Receptor (BCR) leading to generation of second messengers;Antigen activates B Cell Receptor (BCR) leading to generation of second messengers;Binding and Uptake of Ligands by Scavenger Receptors;CD22 mediated BCR regulation;Cell surface interactions at the vascular wall;Classical antibody-mediated complement activation;Complement cascade;Creation of C4 and C2 activators;Fc epsilon receptor (FCERI) signaling;Fc epsilon receptor (FCERI) signaling;FCERI mediated Ca+2 mobilization;FCERI mediated Ca+2 mobilization;FCERI mediated MAPK activation;FCERI mediated NF-kB activation;Fcgamma receptor (FCGR) dependent phagocytosis;Fcgamma receptor (FCGR) dependent phagocytosis;FCGR activation;FCGR activation;FCGR3A-mediated IL10 synthesis;FCGR3A-mediated IL10 synthesis;FCGR3A-mediated phagocytosis;FCGR3A-mediated phagocytosis;Hemostasis;Immunoregulatory interactions between a Lymphoid and a non-Lymphoid cell;Infectious disease;Infectious disease;Initial triggering of complement;Innate Immune System;Innate Immune System;Leishmania infection;Leishmania infection;Leishmania parasite growth and survival;Leishmania parasite growth and survival;Leishmania phagocytosis;Leishmania phagocytosis;Parasite infection;Parasite infection;Regulation of actin dynamics for phagocytic cup formation;Regulation of Complement cascade;Role of LAT2/NTAL/LAB on calcium mobilization;Role of LAT2/NTAL/LAB on calcium mobilization;Role of phospholipids in phagocytosis;Scavenging of heme from plasma;Signaling by the B Cell Receptor (BCR);Signaling by the B Cell Receptor (BCR)
ENSG00000278196	IGLV2-8	IG_V_gene	immunoglobulin lambda variable 2-8 [Source:HGNC Symbol;Acc:HGNC:5895]	1.28773	-1.99618	2.2667	0.0273839	0.971	-4.42293	yellow	Anti-inflammatory response favouring Leishmania parasite infection;Anti-inflammatory response favouring Leishmania parasite infection;Antigen activates B Cell Receptor (BCR) leading to generation of second messengers;Antigen activates B Cell Receptor (BCR) leading to generation of second messengers;Binding and Uptake of Ligands by Scavenger Receptors;CD22 mediated BCR regulation;Cell surface interactions at the vascular wall;Classical antibody-mediated complement activation;Complement cascade;Creation of C4 and C2 activators;Fc epsilon receptor (FCERI) signaling;Fc epsilon receptor (FCERI) signaling;FCERI mediated Ca+2 mobilization;FCERI mediated Ca+2 mobilization;FCERI mediated MAPK activation;FCERI mediated NF-kB activation;Fcgamma receptor (FCGR) dependent phagocytosis;Fcgamma receptor (FCGR) dependent phagocytosis;FCGR activation;FCGR activation;FCGR3A-mediated IL10 synthesis;FCGR3A-mediated IL10 synthesis;FCGR3A-mediated phagocytosis;FCGR3A-mediated phagocytosis;Hemostasis;Immunoregulatory interactions between a Lymphoid and a non-Lymphoid cell;Infectious disease;Infectious disease;Initial triggering of complement;Innate Immune System;Innate Immune System;Leishmania infection;Leishmania infection;Leishmania parasite growth and survival;Leishmania parasite growth and survival;Leishmania phagocytosis;Leishmania phagocytosis;Parasite infection;Parasite infection;Regulation of actin dynamics for phagocytic cup formation;Regulation of Complement cascade;Role of LAT2/NTAL/LAB on calcium mobilization;Role of LAT2/NTAL/LAB on calcium mobilization;Role of phospholipids in phagocytosis;Scavenging of heme from plasma;Signaling by the B Cell Receptor (BCR);Signaling by the B Cell Receptor (BCR)
ENSG00000211673	IGLV3-1	IG_V_gene	immunoglobulin lambda variable 3-1 [Source:HGNC Symbol;Acc:HGNC:5896]	1.55673	-1.95572	2.38199	0.0207243	0.971	-4.41126	yellow	Anti-inflammatory response favouring Leishmania parasite infection;Anti-inflammatory response favouring Leishmania parasite infection;Antigen activates B Cell Receptor (BCR) leading to generation of second messengers;Antigen activates B Cell Receptor (BCR) leading to generation of second messengers;Binding and Uptake of Ligands by Scavenger Receptors;CD22 mediated BCR regulation;Cell surface interactions at the vascular wall;Classical antibody-mediated complement activation;Complement cascade;Creation of C4 and C2 activators;Fc epsilon receptor (FCERI) signaling;Fc epsilon receptor (FCERI) signaling;FCERI mediated Ca+2 mobilization;FCERI mediated Ca+2 mobilization;FCERI mediated MAPK activation;FCERI mediated NF-kB activation;Fcgamma receptor (FCGR) dependent phagocytosis;Fcgamma receptor (FCGR) dependent phagocytosis;FCGR activation;FCGR activation;FCGR3A-mediated IL10 synthesis;FCGR3A-mediated IL10 synthesis;FCGR3A-mediated phagocytosis;FCGR3A-mediated phagocytosis;Hemostasis;Immunoregulatory interactions between a Lymphoid and a non-Lymphoid cell;Infectious disease;Infectious disease;Initial triggering of complement;Innate Immune System;Innate Immune System;Leishmania infection;Leishmania infection;Leishmania parasite growth and survival;Leishmania parasite growth and survival;Leishmania phagocytosis;Leishmania phagocytosis;Parasite infection;Parasite infection;Regulation of actin dynamics for phagocytic cup formation;Regulation of Complement cascade;Role of LAT2/NTAL/LAB on calcium mobilization;Role of LAT2/NTAL/LAB on calcium mobilization;Role of phospholipids in phagocytosis;Scavenging of heme from plasma;Signaling by the B Cell Receptor (BCR);Signaling by the B Cell Receptor (BCR)
ENSG00000211663	IGLV3-19	IG_V_gene	immunoglobulin lambda variable 3-19 [Source:HGNC Symbol;Acc:HGNC:5903]	1.22564	-1.93496	2.51644	0.0148176	0.971	-4.35644	brown	Anti-inflammatory response favouring Leishmania parasite infection;Anti-inflammatory response favouring Leishmania parasite infection;Antigen activates B Cell Receptor (BCR) leading to generation of second messengers;Antigen activates B Cell Receptor (BCR) leading to generation of second messengers;Binding and Uptake of Ligands by Scavenger Receptors;CD22 mediated BCR regulation;Cell surface interactions at the vascular wall;Classical antibody-mediated complement activation;Complement cascade;Creation of C4 and C2 activators;Fc epsilon receptor (FCERI) signaling;Fc epsilon receptor (FCERI) signaling;FCERI mediated Ca+2 mobilization;FCERI mediated Ca+2 mobilization;FCERI mediated MAPK activation;FCERI mediated NF-kB activation;Fcgamma receptor (FCGR) dependent phagocytosis;Fcgamma receptor (FCGR) dependent phagocytosis;FCGR activation;FCGR activation;FCGR3A-mediated IL10 synthesis;FCGR3A-mediated IL10 synthesis;FCGR3A-mediated phagocytosis;FCGR3A-mediated phagocytosis;Hemostasis;Immunoregulatory interactions between a Lymphoid and a non-Lymphoid cell;Infectious disease;Infectious disease;Initial triggering of complement;Innate Immune System;Innate Immune System;Leishmania infection;Leishmania infection;Leishmania parasite growth and survival;Leishmania parasite growth and survival;Leishmania phagocytosis;Leishmania phagocytosis;Parasite infection;Parasite infection;Regulation of actin dynamics for phagocytic cup formation;Regulation of Complement cascade;Role of LAT2/NTAL/LAB on calcium mobilization;Role of LAT2/NTAL/LAB on calcium mobilization;Role of phospholipids in phagocytosis;Scavenging of heme from plasma;Signaling by the B Cell Receptor (BCR);Signaling by the B Cell Receptor (BCR)
ENSG00000211662	IGLV3-21	IG_V_gene	immunoglobulin lambda variable 3-21 [Source:HGNC Symbol;Acc:HGNC:5905]	1.55161	-1.59732	2.43677	0.0181011	0.971	-4.37803	blue	Anti-inflammatory response favouring Leishmania parasite infection;Anti-inflammatory response favouring Leishmania parasite infection;Antigen activates B Cell Receptor (BCR) leading to generation of second messengers;Antigen activates B Cell Receptor (BCR) leading to generation of second messengers;Binding and Uptake of Ligands by Scavenger Receptors;CD22 mediated BCR regulation;Cell surface interactions at the vascular wall;Classical antibody-mediated complement activation;Complement cascade;Creation of C4 and C2 activators;Fc epsilon receptor (FCERI) signaling;Fc epsilon receptor (FCERI) signaling;FCERI mediated Ca+2 mobilization;FCERI mediated Ca+2 mobilization;FCERI mediated MAPK activation;FCERI mediated NF-kB activation;Fcgamma receptor (FCGR) dependent phagocytosis;Fcgamma receptor (FCGR) dependent phagocytosis;FCGR activation;FCGR activation;FCGR3A-mediated IL10 synthesis;FCGR3A-mediated IL10 synthesis;FCGR3A-mediated phagocytosis;FCGR3A-mediated phagocytosis;Hemostasis;Immunoregulatory interactions between a Lymphoid and a non-Lymphoid cell;Infectious disease;Infectious disease;Initial triggering of complement;Innate Immune System;Innate Immune System;Leishmania infection;Leishmania infection;Leishmania parasite growth and survival;Leishmania parasite growth and survival;Leishmania phagocytosis;Leishmania phagocytosis;Parasite infection;Parasite infection;Regulation of actin dynamics for phagocytic cup formation;Regulation of Complement cascade;Role of LAT2/NTAL/LAB on calcium mobilization;Role of LAT2/NTAL/LAB on calcium mobilization;Role of phospholipids in phagocytosis;Scavenging of heme from plasma;Signaling by the B Cell Receptor (BCR);Signaling by the B Cell Receptor (BCR)
ENSG00000211659	IGLV3-25	IG_V_gene	immunoglobulin lambda variable 3-25 [Source:HGNC Symbol;Acc:HGNC:5908]	1.55668	-2.66507	2.76071	0.00783371	0.971	-4.39479	brown	Anti-inflammatory response favouring Leishmania parasite infection;Anti-inflammatory response favouring Leishmania parasite infection;Antigen activates B Cell Receptor (BCR) leading to generation of second messengers;Antigen activates B Cell Receptor (BCR) leading to generation of second messengers;Binding and Uptake of Ligands by Scavenger Receptors;CD22 mediated BCR regulation;Cell surface interactions at the vascular wall;Classical antibody-mediated complement activation;Complement cascade;Creation of C4 and C2 activators;Fc epsilon receptor (FCERI) signaling;Fc epsilon receptor (FCERI) signaling;FCERI mediated Ca+2 mobilization;FCERI mediated Ca+2 mobilization;FCERI mediated MAPK activation;FCERI mediated NF-kB activation;Fcgamma receptor (FCGR) dependent phagocytosis;Fcgamma receptor (FCGR) dependent phagocytosis;FCGR activation;FCGR activation;FCGR3A-mediated IL10 synthesis;FCGR3A-mediated IL10 synthesis;FCGR3A-mediated phagocytosis;FCGR3A-mediated phagocytosis;Hemostasis;Immunoregulatory interactions between a Lymphoid and a non-Lymphoid cell;Infectious disease;Infectious disease;Initial triggering of complement;Innate Immune System;Innate Immune System;Leishmania infection;Leishmania infection;Leishmania parasite growth and survival;Leishmania parasite growth and survival;Leishmania phagocytosis;Leishmania phagocytosis;Parasite infection;Parasite infection;Regulation of actin dynamics for phagocytic cup formation;Regulation of Complement cascade;Role of LAT2/NTAL/LAB on calcium mobilization;Role of LAT2/NTAL/LAB on calcium mobilization;Role of phospholipids in phagocytosis;Scavenging of heme from plasma;Signaling by the B Cell Receptor (BCR);Signaling by the B Cell Receptor (BCR)
ENSG00000096996	IL12RB1	protein_coding	interleukin 12 receptor subunit beta 1 [Source:HGNC Symbol;Acc:HGNC:5971]	0.676608	-1.35628	2.31109	0.0246223	0.971	-4.38635	turquoise	NA
ENSG00000137033	IL33	protein_coding	interleukin 33 [Source:HGNC Symbol;Acc:HGNC:16028]	0.222602	5.3303	2.76188	0.00780906	0.971	-2.80159	blue	NA
ENSG00000141401	IMPA2	protein_coding	inositol monophosphatase 2 [Source:HGNC Symbol;Acc:HGNC:6051]	-0.417157	1.31379	-3.52737	0.000858276	0.971	-3.20308	blue	NA
ENSG00000178035	IMPDH2	protein_coding	inosine monophosphate dehydrogenase 2 [Source:HGNC Symbol;Acc:HGNC:6053]	0.184928	4.08634	2.11214	0.0392549	0.971	-3.77767	turquoise	Infectious disease;Innate Immune System;Innate Immune System;Innate Immune System;Neutrophil degranulation;Neutrophil degranulation;Neutrophil degranulation
ENSG00000197852	INKA2	protein_coding	inka box actin regulator 2 [Source:HGNC Symbol;Acc:HGNC:28045]	-0.346022	3.9395	-2.1039	0.0399976	0.971	-3.79726	turquoise	NA
ENSG00000108506	INTS2	protein_coding	integrator complex subunit 2 [Source:HGNC Symbol;Acc:HGNC:29241]	-0.240801	3.0514	-2.60738	0.0117359	0.971	-3.44686	brown	NA
ENSG00000161896	IP6K3	protein_coding	inositol hexakisphosphate kinase 3 [Source:HGNC Symbol;Acc:HGNC:17269]	-0.604923	2.28927	-2.48835	0.0159083	0.971	-3.65814	brown	NA
ENSG00000132321	IQCA1	protein_coding	IQ motif containing with AAA domain 1 [Source:HGNC Symbol;Acc:HGNC:26195]	1.02354	-0.923762	3.28427	0.00178661	0.971	-4.0149	grey	NA
ENSG00000174628	IQCK	protein_coding	IQ motif containing K [Source:HGNC Symbol;Acc:HGNC:28556]	0.306012	1.34859	2.44486	0.01774	0.971	-3.95101	turquoise	NA
ENSG00000146243	IRAK1BP1	protein_coding	interleukin 1 receptor associated kinase 1 binding protein 1 [Source:HGNC Symbol;Acc:HGNC:17368]	0.302229	1.92216	2.16422	0.0348297	0.971	-4.03951	blue	NA
ENSG00000136381	IREB2	protein_coding	iron responsive element binding protein 2 [Source:HGNC Symbol;Acc:HGNC:6115]	-0.150803	4.20787	-2.45036	0.0174982	0.971	-3.40895	blue	NA
ENSG00000168264	IRF2BP2	protein_coding	interferon regulatory factor 2 binding protein 2 [Source:HGNC Symbol;Acc:HGNC:21729]	0.133875	5.78256	2.22289	0.0303744	0.971	-3.52985	grey	NA
ENSG00000167178	ISLR2	protein_coding	immunoglobulin superfamily containing leucine rich repeat 2 [Source:HGNC Symbol;Acc:HGNC:29286]	-0.743533	-1.04735	-2.23571	0.029471	0.971	-4.36239	brown	NA
ENSG00000147166	ITGB1BP2	protein_coding	integrin subunit beta 1 binding protein 2 [Source:HGNC Symbol;Acc:HGNC:6154]	-0.249159	4.20832	-2.1788	0.0336723	0.971	-3.69304	grey	NA
ENSG00000139626	ITGB7	protein_coding	integrin subunit beta 7 [Source:HGNC Symbol;Acc:HGNC:6162]	0.9501	-0.508506	3.5103	0.000904419	0.971	-3.90184	brown	Extracellular matrix organization;Immunoregulatory interactions between a Lymphoid and a non-Lymphoid cell
ENSG00000136156	ITM2B	protein_coding	integral membrane protein 2B [Source:HGNC Symbol;Acc:HGNC:6174]	0.122523	7.60088	2.05823	0.0443437	0.971	-3.74689	blue	Amyloid fiber formation
ENSG00000100605	ITPK1	protein_coding	inositol-tetrakisphosphate 1-kinase [Source:HGNC Symbol;Acc:HGNC:6177]	-0.185244	4.80821	-2.52617	0.014456	0.971	-3.17702	brown	Hemostasis
ENSG00000163166	IWS1	protein_coding	interacts with SUPT6H, CTD assembly factor 1 [Source:HGNC Symbol;Acc:HGNC:25467]	-0.207151	4.11962	-3.11884	0.00289474	0.971	-2.40912	blue	NA
ENSG00000132465	JCHAIN	protein_coding	joining chain of multimeric IgA and IgM [Source:HGNC Symbol;Acc:HGNC:5713]	1.87311	2.3959	2.66514	0.0100946	0.971	-3.51734	brown	Binding and Uptake of Ligands by Scavenger Receptors;Cell surface interactions at the vascular wall;Hemostasis;Scavenging of heme from plasma
ENSG00000232593	KANTR	protein_coding	KDM5C adjacent transcript [Source:HGNC Symbol;Acc:HGNC:49510]	-0.289999	1.50181	-2.22228	0.0304179	0.971	-4.08253	grey	NA
ENSG00000167216	KATNAL2	protein_coding	katanin catalytic subunit A1 like 2 [Source:HGNC Symbol;Acc:HGNC:25387]	-0.378199	0.818064	-2.71956	0.00874296	0.971	-3.84298	grey	NA
ENSG00000104848	KCNA7	protein_coding	potassium voltage-gated channel subfamily A member 7 [Source:HGNC Symbol;Acc:HGNC:6226]	-0.774532	-1.5617	-2.33904	0.0230141	0.971	-4.36966	blue	NA
ENSG00000184185	KCNJ12	protein_coding	potassium inwardly rectifying channel subfamily J member 12 [Source:HGNC Symbol;Acc:HGNC:6258]	-0.236082	2.22565	-2.02392	0.0478732	0.971	-4.10311	grey	NA
ENSG00000178695	KCTD12	protein_coding	potassium channel tetramerization domain containing 12 [Source:HGNC Symbol;Acc:HGNC:14678]	0.187738	5.70493	2.01157	0.0492019	0.971	-3.82741	blue	NA
ENSG00000122203	KIAA1191	protein_coding	KIAA1191 [Source:HGNC Symbol;Acc:HGNC:29209]	-0.107288	5.24635	-2.37152	0.0212626	0.971	-3.33846	blue	NA
ENSG00000186185	KIF18B	protein_coding	kinesin family member 18B [Source:HGNC Symbol;Acc:HGNC:27102]	-1.09311	-2.31656	-3.43805	0.0011272	0.971	-4.22834	turquoise	Hemostasis
ENSG00000129250	KIF1C	protein_coding	kinesin family member 1C [Source:HGNC Symbol;Acc:HGNC:6317]	-0.167883	7.90148	-2.47265	0.0165488	0.971	-3.11222	blue	Hemostasis
ENSG00000157404	KIT	protein_coding	KIT proto-oncogene, receptor tyrosine kinase [Source:HGNC Symbol;Acc:HGNC:6342]	0.542865	1.5611	2.5921	0.012209	0.971	-3.77478	blue	NA
ENSG00000109787	KLF3	protein_coding	Kruppel like factor 3 [Source:HGNC Symbol;Acc:HGNC:16516]	0.181182	4.75029	2.38707	0.0204673	0.971	-3.37071	turquoise	NA
ENSG00000124743	KLHL31	protein_coding	kelch like family member 31 [Source:HGNC Symbol;Acc:HGNC:21353]	-0.287384	6.48459	-2.70307	0.00913382	0.971	-2.78412	brown	NA
ENSG00000185915	KLHL34	protein_coding	kelch like family member 34 [Source:HGNC Symbol;Acc:HGNC:26634]	-0.539692	-0.54775	-2.11738	0.0387883	0.971	-4.39923	grey	NA
ENSG00000102271	KLHL4	protein_coding	kelch like family member 4 [Source:HGNC Symbol;Acc:HGNC:6355]	0.537457	0.778284	2.0128	0.0490676	0.971	-4.26641	grey	NA
ENSG00000025800	KPNA6	protein_coding	karyopherin subunit alpha 6 [Source:HGNC Symbol;Acc:HGNC:6399]	-0.091411	5.79081	-2.32042	0.0240747	0.971	-3.40001	brown	NA
ENSG00000115919	KYNU	protein_coding	kynureninase [Source:HGNC Symbol;Acc:HGNC:6469]	0.623972	0.087846	2.59883	0.0119985	0.971	-4.12931	grey	NA
ENSG00000091136	LAMB1	protein_coding	laminin subunit beta 1 [Source:HGNC Symbol;Acc:HGNC:6486]	0.273006	5.77848	2.31305	0.0245065	0.971	-3.39692	grey	ECM proteoglycans;Extracellular matrix organization;Extracellular matrix organization;Post-translational protein phosphorylation;Post-translational protein phosphorylation;Regulation of Insulin-like Growth Factor (IGF) transport and uptake by Insulin-like Growth Factor Binding Proteins (IGFBPs);Regulation of Insulin-like Growth Factor (IGF) transport and uptake by Insulin-like Growth Factor Binding Proteins (IGFBPs)
ENSG00000185896	LAMP1	protein_coding	lysosomal associated membrane protein 1 [Source:HGNC Symbol;Acc:HGNC:6499]	0.115451	5.04093	2.01257	0.0490925	0.971	-3.8446	turquoise	Innate Immune System;Innate Immune System;Innate Immune System;Neutrophil degranulation;Neutrophil degranulation;Neutrophil degranulation
ENSG00000187922	LCN10	protein_coding	lipocalin 10 [Source:HGNC Symbol;Acc:HGNC:20892]	-0.762072	-1.93089	-2.05193	0.0449749	0.971	-4.45899	blue	NA
ENSG00000122367	LDB3	protein_coding	LIM domain binding 3 [Source:HGNC Symbol;Acc:HGNC:15710]	-0.181724	8.4311	-2.50292	0.0153338	0.971	-3.05295	turquoise	NA
ENSG00000166816	LDHD	protein_coding	lactate dehydrogenase D [Source:HGNC Symbol;Acc:HGNC:19708]	-0.475188	2.75666	-2.68442	0.00959511	0.971	-3.47551	turquoise	Mitochondrial protein import;Mitochondrial protein import;Mitochondrial protein import;Mitochondrial protein import;Mitochondrial protein import
ENSG00000157978	LDLRAP1	protein_coding	low density lipoprotein receptor adaptor protein 1 [Source:HGNC Symbol;Acc:HGNC:18640]	0.20492	2.17565	2.24861	0.0285855	0.971	-3.92038	brown	NA
ENSG00000116678	LEPR	protein_coding	leptin receptor [Source:HGNC Symbol;Acc:HGNC:6554]	0.381043	5.25695	2.00736	0.0496611	0.971	-3.85044	yellow	NA
ENSG00000165046	LETM2	protein_coding	leucine zipper and EF-hand containing transmembrane protein 2 [Source:HGNC Symbol;Acc:HGNC:14648]	0.696227	-1.11947	2.14994	0.0359973	0.971	-4.37175	grey	NA
ENSG00000168961	LGALS9	protein_coding	galectin 9 [Source:HGNC Symbol;Acc:HGNC:6570]	-0.330262	2.20948	-2.35773	0.0219913	0.971	-3.74375	turquoise	NA
ENSG00000153902	LGI4	protein_coding	leucine rich repeat LGI family member 4 [Source:HGNC Symbol;Acc:HGNC:18712]	-0.212184	3.1721	-2.18044	0.0335442	0.971	-3.76693	blue	NA
ENSG00000145685	LHFPL2	protein_coding	LHFPL tetraspan subfamily member 2 [Source:HGNC Symbol;Acc:HGNC:6588]	0.231294	3.41215	2.02101	0.0481835	0.971	-3.94759	blue	Hemostasis;Hemostasis;Platelet degranulation ;Platelet degranulation ;Response to elevated platelet cytosolic Ca2+;Response to elevated platelet cytosolic Ca2+
ENSG00000183722	LHFPL6	protein_coding	LHFPL tetraspan subfamily member 6 [Source:HGNC Symbol;Acc:HGNC:6586]	0.164447	5.12274	2.18369	0.0332917	0.971	-3.61824	yellow	NA
ENSG00000244482	LILRA6	protein_coding	leukocyte immunoglobulin like receptor A6 [Source:HGNC Symbol;Acc:HGNC:15495]	0.704362	-0.990114	2.98421	0.0042431	0.971	-4.16467	yellow	Immunoregulatory interactions between a Lymphoid and a non-Lymphoid cell
ENSG00000245526	LINC00461	lncRNA	long intergenic non-protein coding RNA 461 [Source:HGNC Symbol;Acc:HGNC:42810]	-0.736074	-1.85378	-2.27724	0.0267044	0.971	-4.39446	grey	NA
ENSG00000153363	LINC00467	lncRNA	long intergenic non-protein coding RNA 467 [Source:HGNC Symbol;Acc:HGNC:28227]	-0.279047	1.48493	-2.32162	0.0240053	0.971	-4.00259	grey	NA
ENSG00000248360	LINC00504	lncRNA	long intergenic non-protein coding RNA 504 [Source:HGNC Symbol;Acc:HGNC:43555]	-0.728876	-0.458305	-2.64763	0.0105685	0.971	-4.11993	brown	NA
ENSG00000223546	LINC00630	lncRNA	long intergenic non-protein coding RNA 630 [Source:HGNC Symbol;Acc:HGNC:44263]	0.248583	1.42053	2.49109	0.0157989	0.971	-3.82433	turquoise	NA
ENSG00000185904	LINC00839	lncRNA	long intergenic non-protein coding RNA 839 [Source:HGNC Symbol;Acc:HGNC:28269]	0.875077	-2.01521	2.18633	0.0330876	0.971	-4.44051	grey	NA
ENSG00000251442	LINC01094	lncRNA	long intergenic non-protein coding RNA 1094 [Source:HGNC Symbol;Acc:HGNC:49219]	0.44671	-0.916573	2.04955	0.0452149	0.971	-4.40941	yellow	NA
ENSG00000224259	LINC01133	lncRNA	long intergenic non-protein coding RNA 1133 [Source:HGNC Symbol;Acc:HGNC:49447]	0.741704	0.0446308	2.27254	0.0270057	0.971	-4.22467	brown	NA
ENSG00000242512	LINC01206	lncRNA	long intergenic non-protein coding RNA 1206 [Source:HGNC Symbol;Acc:HGNC:49637]	-0.901293	-2.75153	-2.34148	0.0228777	0.971	-4.41419	blue	NA
ENSG00000270547	LINC01235	lncRNA	long intergenic non-protein coding RNA 1235 [Source:HGNC Symbol;Acc:HGNC:49769]	1.08574	-0.349857	2.17109	0.0342799	0.971	-4.327	grey	NA
ENSG00000227953	LINC01341	lncRNA	long intergenic non-protein coding RNA 1341 [Source:HGNC Symbol;Acc:HGNC:49457]	-0.619731	-1.0793	-2.37823	0.020916	0.971	-4.33742	turquoise	NA
ENSG00000205334	LINC01460	lncRNA	long intergenic non-protein coding RNA 1460 [Source:HGNC Symbol;Acc:HGNC:50858]	-0.598736	-1.63071	-2.25301	0.0282894	0.971	-4.40549	brown	NA
ENSG00000260186	LINC02137	lncRNA	long intergenic non-protein coding RNA 2137 [Source:HGNC Symbol;Acc:HGNC:52997]	-0.504474	1.53362	-2.31974	0.0241141	0.971	-4.02571	blue	NA
ENSG00000258819	LINC02289	lncRNA	long intergenic non-protein coding RNA 2289 [Source:HGNC Symbol;Acc:HGNC:53205]	-0.526446	-1.27626	-2.19278	0.0325937	0.971	-4.37369	blue	NA
ENSG00000257556	LINC02298	lncRNA	long intergenic non-protein coding RNA 2298 [Source:HGNC Symbol;Acc:HGNC:53216]	0.813427	-2.47751	2.0853	0.0417211	0.971	-4.49392	grey	NA
ENSG00000231367	LINC02613	lncRNA	long intergenic non-protein coding RNA 2613 [Source:HGNC Symbol;Acc:HGNC:54068]	-0.66238	-2.19055	-2.04982	0.045187	0.971	-4.46717	brown	NA
ENSG00000105983	LMBR1	protein_coding	limb development membrane protein 1 [Source:HGNC Symbol;Acc:HGNC:13243]	-0.224518	4.1019	-2.14417	0.0364785	0.971	-3.75599	turquoise	NA
ENSG00000135363	LMO2	protein_coding	LIM domain only 2 [Source:HGNC Symbol;Acc:HGNC:6642]	0.268003	1.6688	2.13877	0.0369344	0.971	-4.0949	grey	RUNX1 regulates transcription of genes involved in differentiation of HSCs
ENSG00000162981	LRATD1	protein_coding	LRAT domain containing 1 [Source:HGNC Symbol;Acc:HGNC:20743]	0.51665	2.14959	2.56236	0.01318	0.971	-3.71458	brown	NA
ENSG00000173621	LRFN4	protein_coding	leucine rich repeat and fibronectin type III domain containing 4 [Source:HGNC Symbol;Acc:HGNC:28456]	-0.375094	1.06171	-2.26561	0.0274547	0.971	-4.15807	turquoise	NA
ENSG00000163827	LRRC2	protein_coding	leucine rich repeat containing 2 [Source:HGNC Symbol;Acc:HGNC:14676]	-0.424876	3.89787	-2.36451	0.0216302	0.971	-3.50917	blue	NA
ENSG00000093167	LRRFIP2	protein_coding	LRR binding FLII interacting protein 2 [Source:HGNC Symbol;Acc:HGNC:6703]	-0.139326	5.58706	-2.14433	0.0364655	0.971	-3.65193	blue	NA
ENSG00000079257	LXN	protein_coding	latexin [Source:HGNC Symbol;Acc:HGNC:13347]	0.473944	2.4731	3.16251	0.00255192	0.971	-3.04342	brown	NA
ENSG00000090382	LYZ	protein_coding	lysozyme [Source:HGNC Symbol;Acc:HGNC:6740]	0.577533	4.3132	2.48866	0.0158957	0.971	-3.29864	yellow	Amyloid fiber formation;Antimicrobial peptides;Innate Immune System;Innate Immune System;Innate Immune System;Innate Immune System;Neutrophil degranulation;Neutrophil degranulation;Neutrophil degranulation;Neutrophil degranulation
ENSG00000187601	MAGEH1	protein_coding	MAGE family member H1 [Source:HGNC Symbol;Acc:HGNC:24092]	0.186383	3.02613	2.10212	0.0401597	0.971	-3.88539	brown	NA
ENSG00000165072	MAMDC2	protein_coding	MAM domain containing 2 [Source:HGNC Symbol;Acc:HGNC:23673]	0.284056	3.6383	2.68066	0.00969075	0.971	-3.14655	turquoise	NA
ENSG00000161021	MAML1	protein_coding	mastermind like transcriptional coactivator 1 [Source:HGNC Symbol;Acc:HGNC:13632]	0.356316	3.48913	2.48936	0.0158679	0.971	-3.33374	brown	Pre-NOTCH Expression and Processing;Pre-NOTCH Expression and Processing;Pre-NOTCH Transcription and Translation;Pre-NOTCH Transcription and Translation
ENSG00000117643	MAN1C1	protein_coding	mannosidase alpha class 1C member 1 [Source:HGNC Symbol;Acc:HGNC:19080]	0.253649	3.15768	2.37631	0.021015	0.971	-3.59448	blue	Progressive trimming of alpha-1,2-linked mannose residues from Man9/8/7GlcNAc2 to produce Man5GlcNAc2
ENSG00000104774	MAN2B1	protein_coding	mannosidase alpha class 2B member 1 [Source:HGNC Symbol;Acc:HGNC:6826]	0.329816	3.82607	2.60855	0.0117004	0.971	-3.16839	turquoise	Innate Immune System;Innate Immune System;Neutrophil degranulation;Neutrophil degranulation
ENSG00000109323	MANBA	protein_coding	mannosidase beta [Source:HGNC Symbol;Acc:HGNC:6831]	0.150906	4.20281	2.52026	0.0146748	0.971	-3.27749	yellow	Innate Immune System;Innate Immune System;Neutrophil degranulation;Neutrophil degranulation
ENSG00000047849	MAP4	protein_coding	microtubule associated protein 4 [Source:HGNC Symbol;Acc:HGNC:6862]	-0.189471	8.41836	-2.71824	0.0087737	0.971	-2.68472	blue	NA
ENSG00000186868	MAPT	protein_coding	microtubule associated protein tau [Source:HGNC Symbol;Acc:HGNC:6893]	-0.812777	2.08068	-3.94582	0.000228703	0.971	-2.35864	blue	NA
ENSG00000086015	MAST2	protein_coding	microtubule associated serine/threonine kinase 2 [Source:HGNC Symbol;Acc:HGNC:19035]	-0.245797	4.38141	-2.84298	0.00627119	0.971	-2.75376	yellow	NA
ENSG00000120539	MASTL	protein_coding	microtubule associated serine/threonine kinase like [Source:HGNC Symbol;Acc:HGNC:19042]	0.314912	1.33163	2.44362	0.0177951	0.971	-4.00734	brown	Mitotic Prophase;Mitotic Prophase;Mitotic Prophase
ENSG00000180611	MB21D2	protein_coding	Mab-21 domain containing 2 [Source:HGNC Symbol;Acc:HGNC:30438]	0.304461	1.19346	2.25906	0.0278856	0.971	-4.12913	grey	NA
ENSG00000134046	MBD2	protein_coding	methyl-CpG binding domain protein 2 [Source:HGNC Symbol;Acc:HGNC:6917]	0.227633	4.61264	2.33633	0.0231657	0.971	-3.45968	yellow	Epigenetic regulation of gene expression;Negative epigenetic regulation of rRNA expression;NoRC negatively regulates rRNA expression;RNA Polymerase I Promoter Clearance;RNA Polymerase I Promoter Opening;RNA Polymerase I Transcription
ENSG00000012174	MBTPS2	protein_coding	membrane bound transcription factor peptidase, site 2 [Source:HGNC Symbol;Acc:HGNC:15455]	-0.238307	2.03056	-2.13388	0.0373507	0.971	-4.05849	blue	NA
ENSG00000131844	MCCC2	protein_coding	methylcrotonoyl-CoA carboxylase 2 [Source:HGNC Symbol;Acc:HGNC:6937]	-0.174727	4.54004	-2.01259	0.0490903	0.971	-3.86928	grey	Branched-chain amino acid catabolism
ENSG00000135272	MDFIC	protein_coding	MyoD family inhibitor domain containing [Source:HGNC Symbol;Acc:HGNC:28870]	0.209237	4.30123	2.10634	0.0397767	0.971	-3.7487	grey	NA
ENSG00000108510	MED13	protein_coding	mediator complex subunit 13 [Source:HGNC Symbol;Acc:HGNC:22474]	0.159461	5.48709	2.2451	0.028824	0.971	-3.52158	blue	NA
ENSG00000102802	MEDAG	protein_coding	mesenteric estrogen dependent adipogenesis [Source:HGNC Symbol;Acc:HGNC:25926]	0.760372	2.53805	2.32058	0.0240654	0.971	-3.78634	grey	NA
ENSG00000117122	MFAP2	protein_coding	microfibril associated protein 2 [Source:HGNC Symbol;Acc:HGNC:7033]	0.529223	0.64658	2.68408	0.00960381	0.971	-3.90043	grey	Elastic fibre formation;Elastic fibre formation;Extracellular matrix organization;Extracellular matrix organization;Molecules associated with elastic fibres;Molecules associated with elastic fibres
ENSG00000166482	MFAP4	protein_coding	microfibril associated protein 4 [Source:HGNC Symbol;Acc:HGNC:7035]	0.23993	5.9343	2.31638	0.0243107	0.971	-3.38039	brown	Elastic fibre formation;Extracellular matrix organization;Molecules associated with elastic fibres
ENSG00000171109	MFN1	protein_coding	mitofusin 1 [Source:HGNC Symbol;Acc:HGNC:18262]	-0.210439	4.8608	-3.14051	0.00271956	0.971	-2.30941	blue	Hemostasis
ENSG00000116688	MFN2	protein_coding	mitofusin 2 [Source:HGNC Symbol;Acc:HGNC:16877]	-0.176156	7.38093	-2.18807	0.0329538	0.971	-3.56065	yellow	Hemostasis
ENSG00000111341	MGP	protein_coding	matrix Gla protein [Source:HGNC Symbol;Acc:HGNC:7060]	0.248732	7.44333	2.36374	0.0216708	0.971	-3.29046	turquoise	NA
ENSG00000154305	MIA3	protein_coding	MIA SH3 domain ER export factor 3 [Source:HGNC Symbol;Acc:HGNC:24008]	-0.143978	5.4031	-2.27647	0.0267534	0.971	-3.44753	brown	Post-translational protein phosphorylation;Post-translational protein phosphorylation;Regulation of Insulin-like Growth Factor (IGF) transport and uptake by Insulin-like Growth Factor Binding Proteins (IGFBPs);Regulation of Insulin-like Growth Factor (IGF) transport and uptake by Insulin-like Growth Factor Binding Proteins (IGFBPs)
ENSG00000105556	MIER2	protein_coding	MIER family member 2 [Source:HGNC Symbol;Acc:HGNC:29210]	-0.291217	1.89377	-2.05151	0.0450166	0.971	-4.0806	blue	NA
ENSG00000240972	MIF	protein_coding	macrophage migration inhibitory factor [Source:HGNC Symbol;Acc:HGNC:7097]	0.223475	4.06959	2.2431	0.0289607	0.971	-3.63361	grey	Cell surface interactions at the vascular wall;Hemostasis;Innate Immune System;Innate Immune System;Innate Immune System;Neutrophil degranulation;Neutrophil degranulation;Neutrophil degranulation
ENSG00000148481	MINDY3	protein_coding	MINDY lysine 48 deubiquitinase 3 [Source:HGNC Symbol;Acc:HGNC:23578]	0.150883	3.84842	2.04069	0.046119	0.971	-3.90247	turquoise	NA
ENSG00000110917	MLEC	protein_coding	malectin [Source:HGNC Symbol;Acc:HGNC:28973]	-0.200712	6.80641	-2.30404	0.025044	0.971	-3.38737	grey	Innate Immune System;Innate Immune System;Neutrophil degranulation;Neutrophil degranulation
ENSG00000126005	MMP24OS	protein_coding	MMP24 opposite strand [Source:HGNC Symbol;Acc:HGNC:44421]	-0.158691	2.60484	-2.04809	0.0453623	0.971	-3.95776	grey	NA
ENSG00000261971	MMP25-AS1	lncRNA	MMP25 antisense RNA 1 [Source:HGNC Symbol;Acc:HGNC:51372]	-0.661018	-0.585928	-2.59118	0.012238	0.971	-4.24763	grey	NA
ENSG00000146085	MMUT	protein_coding	methylmalonyl-CoA mutase [Source:HGNC Symbol;Acc:HGNC:7526]	-0.135872	3.87935	-2.16026	0.0351498	0.971	-3.76784	brown	NA
ENSG00000135324	MRAP2	protein_coding	melanocortin 2 receptor accessory protein 2 [Source:HGNC Symbol;Acc:HGNC:21232]	0.467879	-0.875983	2.02313	0.047957	0.971	-4.43306	grey	NA
ENSG00000108826	MRPL27	protein_coding	mitochondrial ribosomal protein L27 [Source:HGNC Symbol;Acc:HGNC:14483]	-0.180194	3.01968	-2.01857	0.0484448	0.971	-3.97522	turquoise	Mitochondrial translation;Mitochondrial translation;Mitochondrial translation elongation;Mitochondrial translation elongation;Mitochondrial translation initiation;Mitochondrial translation termination
ENSG00000204568	MRPS18B	protein_coding	mitochondrial ribosomal protein S18B [Source:HGNC Symbol;Acc:HGNC:14516]	-0.128539	4.26445	-2.02473	0.0477866	0.971	-3.86314	turquoise	Mitochondrial translation;Mitochondrial translation;Mitochondrial translation elongation;Mitochondrial translation elongation;Mitochondrial translation initiation;Mitochondrial translation termination
ENSG00000112996	MRPS30	protein_coding	mitochondrial ribosomal protein S30 [Source:HGNC Symbol;Acc:HGNC:8769]	-0.129317	4.82534	-2.10193	0.0401772	0.971	-3.74278	turquoise	Mitochondrial translation;Mitochondrial translation;Mitochondrial translation elongation;Mitochondrial translation elongation;Mitochondrial translation initiation;Mitochondrial translation termination
ENSG00000178860	MSC	protein_coding	musculin [Source:HGNC Symbol;Acc:HGNC:7321]	0.330498	1.80177	2.14821	0.0361408	0.971	-4.04144	grey	NA
ENSG00000148450	MSRB2	protein_coding	methionine sulfoxide reductase B2 [Source:HGNC Symbol;Acc:HGNC:17061]	-0.166656	4.1656	-2.01488	0.0488423	0.971	-3.86965	blue	NA
ENSG00000198888	MT-ND1	protein_coding	mitochondrially encoded NADH:ubiquinone oxidoreductase core subunit 1 [Source:HGNC Symbol;Acc:HGNC:7455]	-0.233218	10.2159	-2.1294	0.0377362	0.971	-3.64276	grey	Complex I biogenesis;Respiratory electron transport;Respiratory electron transport, ATP synthesis by chemiosmotic coupling, and heat production by uncoupling proteins.;The citric acid (TCA) cycle and respiratory electron transport
ENSG00000117791	MTARC2	protein_coding	mitochondrial amidoxime reducing component 2 [Source:HGNC Symbol;Acc:HGNC:26064]	-0.167863	2.98153	-2.12158	0.0384179	0.971	-3.85622	yellow	NA
ENSG00000237973	MTCO1P12	unprocessed_pseudogene	MT-CO1 pseudogene 12 [Source:HGNC Symbol;Acc:HGNC:52014]	-0.207269	4.0394	-2.10428	0.0399632	0.971	-3.76613	blue	NA
ENSG00000198744	MTCO3P12	unprocessed_pseudogene	MT-CO3 pseudogene 12 [Source:HGNC Symbol;Acc:HGNC:52042]	-1.02364	1.07772	-2.11294	0.0391832	0.971	-4.03236	blue	NA
ENSG00000100714	MTHFD1	protein_coding	methylenetetrahydrofolate dehydrogenase, cyclohydrolase and formyltetrahydrofolate synthetase 1 [Source:HGNC Symbol;Acc:HGNC:7432]	-0.198383	3.78077	-2.16731	0.0345817	0.971	-3.73481	grey	NA
ENSG00000119950	MXI1	protein_coding	MAX interactor 1, dimerization protein [Source:HGNC Symbol;Acc:HGNC:7534]	0.13441	5.06389	2.03541	0.0466654	0.971	-3.80037	brown	NA
ENSG00000105357	MYH14	protein_coding	myosin heavy chain 14 [Source:HGNC Symbol;Acc:HGNC:23212]	-0.204923	4.86826	-2.24203	0.0290343	0.971	-3.54311	blue	RHO GTPases activate PKNs
ENSG00000092841	MYL6	protein_coding	myosin light chain 6 [Source:HGNC Symbol;Acc:HGNC:7587]	0.163445	6.56483	3.1499	0.0026468	0.971	-1.96423	blue	RHO GTPases activate PKNs
ENSG00000138347	MYPN	protein_coding	myopalladin [Source:HGNC Symbol;Acc:HGNC:23246]	-0.131078	6.24425	-2.02688	0.0475592	0.971	-3.79496	grey	NA
ENSG00000170476	MZB1	protein_coding	marginal zone B and B1 cell specific protein [Source:HGNC Symbol;Acc:HGNC:30125]	1.36431	-1.89911	2.88328	0.00561582	0.971	-4.2958	grey	NA
ENSG00000267858	MZF1-AS1	lncRNA	MZF1 antisense RNA 1 [Source:HGNC Symbol;Acc:HGNC:51271]	-0.585544	-0.68532	-2.95383	0.00461924	0.971	-4.12481	blue	NA
ENSG00000111300	NAA25	protein_coding	N-alpha-acetyltransferase 25, NatB auxiliary subunit [Source:HGNC Symbol;Acc:HGNC:25783]	-0.419929	3.43202	-3.02431	0.00379006	0.971	-2.81628	turquoise	NA
ENSG00000168060	NAALADL1	protein_coding	N-acetylated alpha-linked acidic dipeptidase like 1 [Source:HGNC Symbol;Acc:HGNC:23536]	0.356681	0.522694	2.5131	0.0149436	0.971	-4.07362	grey	NA
ENSG00000148411	NACC2	protein_coding	NACC family member 2 [Source:HGNC Symbol;Acc:HGNC:23846]	-0.16384	4.52757	-2.62006	0.0113561	0.971	-3.12208	yellow	NA
ENSG00000144959	NCEH1	protein_coding	neutral cholesterol ester hydrolase 1 [Source:HGNC Symbol;Acc:HGNC:29260]	-0.284172	3.40582	-2.43502	0.0181798	0.971	-3.49018	blue	NA
ENSG00000116701	NCF2	protein_coding	neutrophil cytosolic factor 2 [Source:HGNC Symbol;Acc:HGNC:7661]	0.476897	1.77403	2.24923	0.0285433	0.971	-3.97835	grey	Cross-presentation of particulate exogenous antigens (phagosomes);Innate Immune System
ENSG00000100365	NCF4	protein_coding	neutrophil cytosolic factor 4 [Source:HGNC Symbol;Acc:HGNC:7662]	0.48111	0.536449	2.79415	0.0071596	0.971	-3.92424	grey	Cross-presentation of particulate exogenous antigens (phagosomes);Innate Immune System
ENSG00000061676	NCKAP1	protein_coding	NCK associated protein 1 [Source:HGNC Symbol;Acc:HGNC:7666]	-0.0974586	6.41173	-2.03079	0.0471472	0.971	-3.79743	blue	Fcgamma receptor (FCGR) dependent phagocytosis;Fcgamma receptor (FCGR) dependent phagocytosis;FCGR3A-mediated phagocytosis;FCGR3A-mediated phagocytosis;Infectious disease;Infectious disease;Innate Immune System;Innate Immune System;Leishmania infection;Leishmania infection;Leishmania phagocytosis;Leishmania phagocytosis;Parasite infection;Parasite infection;Regulation of actin dynamics for phagocytic cup formation;Regulation of actin dynamics for phagocytic cup formation
ENSG00000023228	NDUFS1	protein_coding	NADH:ubiquinone oxidoreductase core subunit S1 [Source:HGNC Symbol;Acc:HGNC:7707]	-0.179726	7.2385	-2.7632	0.00778143	0.971	-2.63704	blue	Complex I biogenesis;Respiratory electron transport;Respiratory electron transport, ATP synthesis by chemiosmotic coupling, and heat production by uncoupling proteins.;The citric acid (TCA) cycle and respiratory electron transport
ENSG00000145494	NDUFS6	protein_coding	NADH:ubiquinone oxidoreductase subunit S6 [Source:HGNC Symbol;Acc:HGNC:7713]	-0.184004	3.94666	-2.035	0.0467079	0.971	-3.87047	blue	Complex I biogenesis;Respiratory electron transport;Respiratory electron transport, ATP synthesis by chemiosmotic coupling, and heat production by uncoupling proteins.;The citric acid (TCA) cycle and respiratory electron transport
ENSG00000167792	NDUFV1	protein_coding	NADH:ubiquinone oxidoreductase core subunit V1 [Source:HGNC Symbol;Acc:HGNC:7716]	-0.162117	6.19678	-2.38993	0.0203239	0.971	-3.28101	brown	Complex I biogenesis;Respiratory electron transport;Respiratory electron transport, ATP synthesis by chemiosmotic coupling, and heat production by uncoupling proteins.;The citric acid (TCA) cycle and respiratory electron transport
ENSG00000078114	NEBL	protein_coding	nebulette [Source:HGNC Symbol;Acc:HGNC:16932]	-0.19084	9.61643	-3.18243	0.00240857	0.971	-1.81074	turquoise	NA
ENSG00000157191	NECAP2	protein_coding	NECAP endocytosis associated 2 [Source:HGNC Symbol;Acc:HGNC:25528]	0.206979	2.84477	2.12535	0.0380881	0.971	-3.90698	turquoise	NA
ENSG00000204131	NHSL2	protein_coding	NHS like 2 [Source:HGNC Symbol;Acc:HGNC:33737]	0.226964	3.50163	2.18155	0.0334578	0.971	-3.7452	blue	NA
ENSG00000171840	NINJ2	protein_coding	ninjurin 2 [Source:HGNC Symbol;Acc:HGNC:7825]	0.484209	-0.279582	2.35147	0.0223291	0.971	-4.25576	grey	NA
ENSG00000274956	NKAIN3-IT1	lncRNA	NKAIN3 intronic transcript [Source:HGNC Symbol;Acc:HGNC:48595]	-0.564108	-0.117444	-2.5963	0.0120772	0.971	-4.18485	turquoise	NA
ENSG00000142405	NLRP12	protein_coding	NLR family pyrin domain containing 12 [Source:HGNC Symbol;Acc:HGNC:22938]	0.657957	-1.879	2.02009	0.0482817	0.971	-4.4679	brown	NA
ENSG00000160703	NLRX1	protein_coding	NLR family member X1 [Source:HGNC Symbol;Acc:HGNC:29890]	-0.210745	2.87393	-2.03473	0.0467359	0.971	-4.01946	grey	Innate Immune System
ENSG00000173614	NMNAT1	protein_coding	nicotinamide nucleotide adenylyltransferase 1 [Source:HGNC Symbol;Acc:HGNC:17877]	-0.233137	3.12838	-2.65713	0.0103089	0.971	-3.2905	grey	NA
ENSG00000112992	NNT	protein_coding	nicotinamide nucleotide transhydrogenase [Source:HGNC Symbol;Acc:HGNC:7863]	-0.204375	7.05574	-2.35203	0.0222983	0.971	-3.32035	turquoise	Citric acid cycle (TCA cycle);Pyruvate metabolism and Citric Acid (TCA) cycle;The citric acid (TCA) cycle and respiratory electron transport
ENSG00000248092	NNT-AS1	lncRNA	NNT antisense RNA 1 [Source:HGNC Symbol;Acc:HGNC:49005]	-0.189173	4.53879	-2.82754	0.00654051	0.971	-2.78128	grey	NA
ENSG00000048162	NOP16	protein_coding	NOP16 nucleolar protein [Source:HGNC Symbol;Acc:HGNC:26934]	-0.268691	1.07724	-2.21125	0.0312165	0.971	-4.13216	blue	NA
ENSG00000170485	NPAS2	protein_coding	neuronal PAS domain protein 2 [Source:HGNC Symbol;Acc:HGNC:7895]	-0.286748	3.25103	-2.36997	0.0213434	0.971	-3.5163	grey	NA
ENSG00000119655	NPC2	protein_coding	NPC intracellular cholesterol transporter 2 [Source:HGNC Symbol;Acc:HGNC:14537]	0.176838	4.374	2.04492	0.0456853	0.971	-3.83149	turquoise	Innate Immune System;Innate Immune System;Neutrophil degranulation;Neutrophil degranulation
ENSG00000254206	NPIPB11	protein_coding	nuclear pore complex interacting protein family member B11 [Source:HGNC Symbol;Acc:HGNC:37453]	-0.799352	-2.20736	-2.20476	0.0316946	0.971	-4.42855	grey	NA
ENSG00000198156	NPIPB6	protein_coding	nuclear pore complex interacting protein family member B6 [Source:HGNC Symbol;Acc:HGNC:37454]	-1.25041	-2.7463	-2.52667	0.0144377	0.971	-4.43479	yellow	NA
ENSG00000181019	NQO1	protein_coding	NAD(P)H quinone dehydrogenase 1 [Source:HGNC Symbol;Acc:HGNC:2874]	0.371419	2.1739	2.08656	0.0416022	0.971	-4.06152	brown	NA
ENSG00000134986	NREP	protein_coding	neuronal regeneration related protein [Source:HGNC Symbol;Acc:HGNC:16834]	0.273398	4.08446	2.06634	0.0435432	0.971	-3.81405	yellow	NA
ENSG00000178694	NSUN3	protein_coding	NOP2/Sun RNA methyltransferase 3 [Source:HGNC Symbol;Acc:HGNC:26208]	-0.29243	2.57343	-2.02668	0.0475808	0.971	-3.99974	blue	NA
ENSG00000117481	NSUN4	protein_coding	NOP2/Sun RNA methyltransferase 4 [Source:HGNC Symbol;Acc:HGNC:31802]	-0.203796	2.35787	-2.04369	0.0458107	0.971	-4.04354	blue	rRNA processing
ENSG00000168268	NT5DC2	protein_coding	5'-nucleotidase domain containing 2 [Source:HGNC Symbol;Acc:HGNC:25717]	-0.256258	3.40839	-2.2053	0.0316544	0.971	-3.74864	blue	NA
ENSG00000176046	NUPR1	protein_coding	nuclear protein 1, transcriptional regulator [Source:HGNC Symbol;Acc:HGNC:29990]	0.204146	4.11598	2.44322	0.0178128	0.971	-3.33179	yellow	NA
ENSG00000105953	OGDH	protein_coding	oxoglutarate dehydrogenase [Source:HGNC Symbol;Acc:HGNC:8124]	-0.152963	6.9338	-2.3007	0.0252454	0.971	-3.39395	brown	Citric acid cycle (TCA cycle);Glyoxylate metabolism and glycine degradation;Pyruvate metabolism and Citric Acid (TCA) cycle;The citric acid (TCA) cycle and respiratory electron transport
ENSG00000127083	OMD	protein_coding	osteomodulin [Source:HGNC Symbol;Acc:HGNC:8134]	0.296808	4.24343	2.29698	0.0254724	0.971	-3.56016	blue	Defective B4GALT1 causes B4GALT1-CDG (CDG-2d);Defective B4GALT1 causes B4GALT1-CDG (CDG-2d);Defective B4GALT1 causes B4GALT1-CDG (CDG-2d);Defective CHST6 causes MCDC1;Keratan sulfate degradation;Keratan sulfate degradation;Keratan sulfate degradation;Keratan sulfate/keratin metabolism;Keratan sulfate/keratin metabolism;Keratan sulfate/keratin metabolism;Keratan sulfate/keratin metabolism;Keratan sulfate/keratin metabolism;Keratan sulfate/keratin metabolism;Keratan sulfate/keratin metabolism;Keratan sulfate/keratin metabolism;Keratan sulfate/keratin metabolism;Keratan sulfate/keratin metabolism;Keratan sulfate/keratin metabolism
ENSG00000198836	OPA1	protein_coding	OPA1 mitochondrial dynamin like GTPase [Source:HGNC Symbol;Acc:HGNC:8140]	-0.168477	6.04132	-2.10055	0.0403037	0.971	-3.6977	grey	NA
ENSG00000228960	OR2A9P	transcribed_unprocessed_pseudogene	olfactory receptor family 2 subfamily A member 9 pseudogene [Source:HGNC Symbol;Acc:HGNC:8236]	1.08079	-1.62774	2.06458	0.0437158	0.971	-4.46375	grey	NA
ENSG00000091651	ORC6	protein_coding	origin recognition complex subunit 6 [Source:HGNC Symbol;Acc:HGNC:17151]	-0.336333	1.30511	-2.37778	0.0209392	0.971	-3.93334	grey	NA
ENSG00000083720	OXCT1	protein_coding	3-oxoacid CoA-transferase 1 [Source:HGNC Symbol;Acc:HGNC:8527]	-0.247044	5.9841	-2.16354	0.0348842	0.971	-3.61585	turquoise	Utilization of Ketone Bodies
ENSG00000175591	P2RY2	protein_coding	purinergic receptor P2Y2 [Source:HGNC Symbol;Acc:HGNC:8541]	-0.377404	0.556791	-2.15617	0.0354838	0.971	-4.23157	blue	Class A/1 (Rhodopsin-like receptors);GPCR ligand binding
ENSG00000122884	P4HA1	protein_coding	prolyl 4-hydroxylase subunit alpha 1 [Source:HGNC Symbol;Acc:HGNC:8546]	0.202124	4.46432	2.74802	0.00810438	0.971	-2.96765	grey	Collagen biosynthesis and modifying enzymes;Collagen formation;Extracellular matrix organization
ENSG00000072682	P4HA2	protein_coding	prolyl 4-hydroxylase subunit alpha 2 [Source:HGNC Symbol;Acc:HGNC:8547]	0.191862	4.39919	2.28053	0.0264955	0.971	-3.52898	yellow	Collagen biosynthesis and modifying enzymes;Collagen formation;Extracellular matrix organization
ENSG00000255642	PABPC1P4	processed_pseudogene	poly(A) binding protein cytoplasmic 1 pseudogene 4 [Source:HGNC Symbol;Acc:HGNC:8563]	-0.373623	0.149404	-2.35997	0.0218711	0.971	-4.20123	blue	NA
ENSG00000165912	PACSIN3	protein_coding	protein kinase C and casein kinase substrate in neurons 3 [Source:HGNC Symbol;Acc:HGNC:8572]	-0.170942	4.49165	-2.18818	0.0329456	0.971	-3.65293	grey	NA
ENSG00000180370	PAK2	protein_coding	p21 (RAC1) activated kinase 2 [Source:HGNC Symbol;Acc:HGNC:8591]	-0.114105	5.16906	-2.06287	0.0438846	0.971	-3.77544	yellow	Fc epsilon receptor (FCERI) signaling;Fc epsilon receptor (FCERI) signaling;Fc epsilon receptor (FCERI) signaling;FCERI mediated MAPK activation;FCERI mediated MAPK activation;FCERI mediated MAPK activation;Infectious disease;Innate Immune System;Innate Immune System;Innate Immune System;Signaling by ROBO receptors
ENSG00000137843	PAK6	protein_coding	p21 (RAC1) activated kinase 6 [Source:HGNC Symbol;Acc:HGNC:16061]	-0.380849	2.37351	-2.55393	0.0134678	0.971	-3.55701	blue	Signaling by ROBO receptors
ENSG00000129116	PALLD	protein_coding	palladin, cytoskeletal associated protein [Source:HGNC Symbol;Acc:HGNC:17068]	-0.1474	7.17998	-2.10996	0.0394501	0.971	-3.67406	turquoise	NA
ENSG00000099864	PALM	protein_coding	paralemmin [Source:HGNC Symbol;Acc:HGNC:8594]	0.212359	3.57235	2.23451	0.0295544	0.971	-3.66761	blue	NA
ENSG00000132849	PATJ	protein_coding	PATJ crumbs cell polarity complex component [Source:HGNC Symbol;Acc:HGNC:28881]	-0.231138	5.7453	-2.08151	0.0420795	0.971	-3.73115	grey	NA
ENSG00000114054	PCCB	protein_coding	propionyl-CoA carboxylase subunit beta [Source:HGNC Symbol;Acc:HGNC:8654]	-0.192449	4.64558	-2.02471	0.0477887	0.971	-3.83618	turquoise	NA
ENSG00000169851	PCDH7	protein_coding	protocadherin 7 [Source:HGNC Symbol;Acc:HGNC:8659]	0.536501	2.78554	2.72135	0.00870143	0.971	-3.29514	brown	Hemostasis;Hemostasis;Platelet degranulation ;Platelet degranulation ;Response to elevated platelet cytosolic Ca2+;Response to elevated platelet cytosolic Ca2+
ENSG00000248383	PCDHAC1	protein_coding	protocadherin alpha subfamily C, 1 [Source:HGNC Symbol;Acc:HGNC:8676]	0.686481	-2.26546	2.03195	0.0470257	0.971	-4.48942	turquoise	NA
ENSG00000276545	PCDHGB9P	unprocessed_pseudogene	protocadherin gamma subfamily B, 9 pseudogene [Source:HGNC Symbol;Acc:HGNC:15688]	-0.552218	-1.00206	-2.05914	0.0442531	0.971	-4.40289	turquoise	NA
ENSG00000186472	PCLO	protein_coding	piccolo presynaptic cytomatrix protein [Source:HGNC Symbol;Acc:HGNC:13406]	-0.418379	2.77175	-2.07759	0.0424535	0.971	-3.91067	turquoise	NA
ENSG00000100731	PCNX1	protein_coding	pecanex 1 [Source:HGNC Symbol;Acc:HGNC:19740]	-0.177677	5.81606	-2.24985	0.0285019	0.971	-3.47848	grey	NA
ENSG00000106333	PCOLCE	protein_coding	procollagen C-endopeptidase enhancer [Source:HGNC Symbol;Acc:HGNC:8738]	0.29855	4.26537	2.23924	0.0292265	0.971	-3.60464	turquoise	Collagen biosynthesis and modifying enzymes;Collagen formation;Extracellular matrix organization
ENSG00000163710	PCOLCE2	protein_coding	procollagen C-endopeptidase enhancer 2 [Source:HGNC Symbol;Acc:HGNC:8739]	0.377684	5.38971	3.09493	0.00310032	0.971	-2.183	yellow	Collagen biosynthesis and modifying enzymes;Collagen formation;Extracellular matrix organization
ENSG00000161217	PCYT1A	protein_coding	phosphate cytidylyltransferase 1, choline, alpha [Source:HGNC Symbol;Acc:HGNC:8754]	-0.141003	5.69282	-2.19217	0.0326403	0.971	-3.5774	brown	NA
ENSG00000229828	PDE4DIPP1	unprocessed_pseudogene	phosphodiesterase 4D interacting protein pseudogene 1 [Source:HGNC Symbol;Acc:HGNC:50867]	-1.2777	-3.29984	-2.01864	0.0484376	0.971	-4.50749	turquoise	NA
ENSG00000138735	PDE5A	protein_coding	phosphodiesterase 5A [Source:HGNC Symbol;Acc:HGNC:8784]	0.244096	4.61691	2.2492	0.0285454	0.971	-3.5741	turquoise	Hemostasis
ENSG00000168291	PDHB	protein_coding	pyruvate dehydrogenase E1 subunit beta [Source:HGNC Symbol;Acc:HGNC:8808]	-0.141158	5.23196	-2.11442	0.0390513	0.971	-3.70547	turquoise	Glyoxylate metabolism and glycine degradation;Pyruvate metabolism and Citric Acid (TCA) cycle;The citric acid (TCA) cycle and respiratory electron transport
ENSG00000110435	PDHX	protein_coding	pyruvate dehydrogenase complex component X [Source:HGNC Symbol;Acc:HGNC:21350]	-0.149235	4.74235	-2.06872	0.0433107	0.971	-3.77913	blue	Glyoxylate metabolism and glycine degradation;Pyruvate metabolism and Citric Acid (TCA) cycle;The citric acid (TCA) cycle and respiratory electron transport
ENSG00000155660	PDIA4	protein_coding	protein disulfide isomerase family A member 4 [Source:HGNC Symbol;Acc:HGNC:30167]	0.229116	4.35776	3.48696	0.000971338	0.971	-1.79292	blue	NA
ENSG00000164951	PDP1	protein_coding	pyruvate dehyrogenase phosphatase catalytic subunit 1 [Source:HGNC Symbol;Acc:HGNC:9279]	-0.198372	5.35796	-2.32108	0.0240365	0.971	-3.39719	yellow	Pyruvate metabolism and Citric Acid (TCA) cycle;The citric acid (TCA) cycle and respiratory electron transport
ENSG00000139197	PEX5	protein_coding	peroxisomal biogenesis factor 5 [Source:HGNC Symbol;Acc:HGNC:9719]	-0.227285	2.81365	-2.08592	0.0416623	0.971	-3.98191	grey	E3 ubiquitin ligases ubiquitinate target proteins;E3 ubiquitin ligases ubiquitinate target proteins;E3 ubiquitin ligases ubiquitinate target proteins;E3 ubiquitin ligases ubiquitinate target proteins
ENSG00000123836	PFKFB2	protein_coding	6-phosphofructo-2-kinase/fructose-2,6-biphosphatase 2 [Source:HGNC Symbol;Acc:HGNC:8873]	-0.339729	3.80485	-2.11842	0.0386966	0.971	-3.78886	turquoise	NA
ENSG00000130313	PGLS	protein_coding	6-phosphogluconolactonase [Source:HGNC Symbol;Acc:HGNC:8903]	0.227052	1.58917	2.03043	0.0471852	0.971	-4.19142	yellow	NA
ENSG00000104368	PLAT	protein_coding	plasminogen activator, tissue type [Source:HGNC Symbol;Acc:HGNC:9051]	0.424753	3.57328	2.70239	0.00915044	0.971	-3.16505	yellow	Hemostasis;Hemostasis;Hemostasis
ENSG00000147535	PLPP5	protein_coding	phospholipid phosphatase 5 [Source:HGNC Symbol;Acc:HGNC:25026]	0.479723	0.995665	2.88717	0.00555608	0.971	-3.83991	turquoise	Fcgamma receptor (FCGR) dependent phagocytosis;Innate Immune System;Role of phospholipids in phagocytosis
ENSG00000165688	PMPCA	protein_coding	peptidase, mitochondrial processing subunit alpha [Source:HGNC Symbol;Acc:HGNC:18667]	-0.179364	3.55926	-2.03314	0.046902	0.971	-3.89962	blue	Mitochondrial protein import
ENSG00000240694	PNMA2	protein_coding	PNMA family member 2 [Source:HGNC Symbol;Acc:HGNC:9159]	0.363315	2.68546	2.11059	0.0393938	0.971	-3.94669	turquoise	NA
ENSG00000124429	POF1B	protein_coding	POF1B actin binding protein [Source:HGNC Symbol;Acc:HGNC:13711]	0.38466	4.55079	2.35312	0.0222393	0.971	-3.42636	yellow	NA
ENSG00000068654	POLR1A	protein_coding	RNA polymerase I subunit A [Source:HGNC Symbol;Acc:HGNC:17264]	-0.308704	3.86744	-2.26726	0.0273472	0.971	-3.63001	turquoise	B-WICH complex positively regulates rRNA expression;Epigenetic regulation of gene expression;Epigenetic regulation of gene expression;Negative epigenetic regulation of rRNA expression;NoRC negatively regulates rRNA expression;Positive epigenetic regulation of rRNA expression;RNA Polymerase I Promoter Clearance;RNA Polymerase I Promoter Clearance;RNA Polymerase I Promoter Escape;RNA Polymerase I Transcription;RNA Polymerase I Transcription
ENSG00000100413	POLR3H	protein_coding	RNA polymerase III subunit H [Source:HGNC Symbol;Acc:HGNC:30349]	-0.194747	2.69437	-2.18305	0.0333413	0.971	-3.89566	blue	Innate Immune System
ENSG00000133110	POSTN	protein_coding	periostin [Source:HGNC Symbol;Acc:HGNC:16953]	0.543701	5.94342	2.93906	0.00481317	0.971	-2.41042	grey	NA
ENSG00000184271	POU6F1	protein_coding	POU class 6 homeobox 1 [Source:HGNC Symbol;Acc:HGNC:9224]	0.545136	1.69247	2.72092	0.00871155	0.971	-3.59886	turquoise	NA
ENSG00000109819	PPARGC1A	protein_coding	PPARG coactivator 1 alpha [Source:HGNC Symbol;Acc:HGNC:9237]	-0.20934	5.63683	-2.32844	0.0236125	0.971	-3.37173	turquoise	Mitochondrial biogenesis;Mitochondrial biogenesis;Mitochondrial biogenesis;Mitochondrial biogenesis;Mitochondrial biogenesis;Mitochondrial biogenesis
ENSG00000155846	PPARGC1B	protein_coding	PPARG coactivator 1 beta [Source:HGNC Symbol;Acc:HGNC:30022]	-0.187391	3.62821	-2.0498	0.0451893	0.971	-3.87269	blue	Mitochondrial biogenesis;Mitochondrial biogenesis
ENSG00000166794	PPIB	protein_coding	peptidylprolyl isomerase B [Source:HGNC Symbol;Acc:HGNC:9255]	0.161765	5.24857	2.28088	0.0264734	0.971	-3.46929	grey	Collagen biosynthesis and modifying enzymes;Collagen formation;Extracellular matrix organization
ENSG00000163644	PPM1K	protein_coding	protein phosphatase, Mg2+/Mn2+ dependent 1K [Source:HGNC Symbol;Acc:HGNC:25415]	-0.264349	6.41221	-2.33523	0.0232276	0.971	-3.35176	turquoise	Branched-chain amino acid catabolism
ENSG00000173457	PPP1R14B	protein_coding	protein phosphatase 1 regulatory inhibitor subunit 14B [Source:HGNC Symbol;Acc:HGNC:9057]	-0.212668	3.14557	-2.19033	0.0327807	0.971	-3.80412	grey	NA
ENSG00000049769	PPP1R3F	protein_coding	protein phosphatase 1 regulatory subunit 3F [Source:HGNC Symbol;Acc:HGNC:14944]	-0.274533	2.57676	-2.0692	0.0432645	0.971	-4.01318	yellow	NA
ENSG00000230510	PPP5D1	protein_coding	PPP5 tetratricopeptide repeat domain containing 1 [Source:HGNC Symbol;Acc:HGNC:44209]	-0.723963	-1.24315	-2.81037	0.00685245	0.971	-4.22096	turquoise	NA
ENSG00000137509	PRCP	protein_coding	prolylcarboxypeptidase [Source:HGNC Symbol;Acc:HGNC:9344]	0.214273	5.44036	3.08689	0.00317245	0.971	-2.20021	turquoise	Hemostasis;Innate Immune System;Innate Immune System;Innate Immune System;Neutrophil degranulation;Neutrophil degranulation;Neutrophil degranulation
ENSG00000169230	PRELID1	protein_coding	PRELI domain containing 1 [Source:HGNC Symbol;Acc:HGNC:30255]	0.149926	3.25204	2.07018	0.0431686	0.971	-3.85254	blue	NA
ENSG00000106617	PRKAG2	protein_coding	protein kinase AMP-activated non-catalytic subunit gamma 2 [Source:HGNC Symbol;Acc:HGNC:9386]	-0.267921	6.09703	-3.20736	0.00223977	0.971	-1.89312	brown	Mitochondrial biogenesis
ENSG00000115825	PRKD3	protein_coding	protein kinase D3 [Source:HGNC Symbol;Acc:HGNC:9408]	0.273867	4.33889	2.44586	0.0176957	0.971	-3.40038	brown	NA
ENSG00000126457	PRMT1	protein_coding	protein arginine methyltransferase 1 [Source:HGNC Symbol;Acc:HGNC:5187]	-0.177622	4.68196	-2.45404	0.017338	0.971	-3.27939	turquoise	ESR-mediated signaling;ESR-mediated signaling;Estrogen-dependent gene expression;RMTs methylate histone arginines;RUNX1 regulates genes involved in megakaryocyte differentiation and platelet function
ENSG00000228672	PROB1	protein_coding	proline rich basic protein 1 [Source:HGNC Symbol;Acc:HGNC:41906]	-0.263837	3.2365	-2.02952	0.0472809	0.971	-3.97039	turquoise	NA
ENSG00000204314	PRRT1	protein_coding	proline rich transmembrane protein 1 [Source:HGNC Symbol;Acc:HGNC:13943]	-0.690546	-1.64494	-2.85839	0.00601262	0.971	-4.21127	blue	NA
ENSG00000132300	PTCD3	protein_coding	pentatricopeptide repeat domain 3 [Source:HGNC Symbol;Acc:HGNC:24717]	-0.21091	5.09402	-2.43889	0.0180057	0.971	-3.28857	brown	Mitochondrial translation;Mitochondrial translation;Mitochondrial translation elongation;Mitochondrial translation elongation;Mitochondrial translation initiation;Mitochondrial translation termination
ENSG00000125384	PTGER2	protein_coding	prostaglandin E receptor 2 [Source:HGNC Symbol;Acc:HGNC:9594]	0.765174	-1.12682	2.30359	0.0250707	0.971	-4.40482	turquoise	Anti-inflammatory response favouring Leishmania parasite infection;Class A/1 (Rhodopsin-like receptors);GPCR ligand binding;Infectious disease;Leishmania infection;Leishmania parasite growth and survival
ENSG00000171522	PTGER4	protein_coding	prostaglandin E receptor 4 [Source:HGNC Symbol;Acc:HGNC:9596]	0.352467	2.14622	2.1	0.0403544	0.971	-4.01034	turquoise	Anti-inflammatory response favouring Leishmania parasite infection;Class A/1 (Rhodopsin-like receptors);GPCR ligand binding;Infectious disease;Leishmania infection;Leishmania parasite growth and survival
ENSG00000087494	PTHLH	protein_coding	parathyroid hormone like hormone [Source:HGNC Symbol;Acc:HGNC:9607]	0.832803	-1.05766	2.49399	0.0156835	0.971	-4.29567	grey	Anti-inflammatory response favouring Leishmania parasite infection;GPCR ligand binding;Infectious disease;Leishmania infection;Leishmania parasite growth and survival
ENSG00000112655	PTK7	protein_coding	protein tyrosine kinase 7 (inactive) [Source:HGNC Symbol;Acc:HGNC:9618]	0.385992	2.42491	2.38864	0.0203885	0.971	-3.74858	yellow	NA
ENSG00000184489	PTP4A3	protein_coding	protein tyrosine phosphatase 4A3 [Source:HGNC Symbol;Acc:HGNC:9636]	-0.224436	5.607	-2.35146	0.0223298	0.971	-3.35573	turquoise	NA
ENSG00000110786	PTPN5	protein_coding	protein tyrosine phosphatase non-receptor type 5 [Source:HGNC Symbol;Acc:HGNC:9657]	-1.0382	-1.39649	-2.35714	0.0220229	0.971	-4.34683	turquoise	NA
ENSG00000130021	PUDP	protein_coding	pseudouridine 5'-phosphatase [Source:HGNC Symbol;Acc:HGNC:16818]	-0.368139	1.65296	-2.42693	0.0185488	0.971	-3.95358	turquoise	NA
ENSG00000073008	PVR	protein_coding	PVR cell adhesion molecule [Source:HGNC Symbol;Acc:HGNC:9705]	-0.185079	3.90536	-2.15884	0.0352654	0.971	-3.7379	blue	Immunoregulatory interactions between a Lymphoid and a non-Lymphoid cell
ENSG00000168994	PXDC1	protein_coding	PX domain containing 1 [Source:HGNC Symbol;Acc:HGNC:21361]	0.236537	2.91239	2.19806	0.0321946	0.971	-3.82234	brown	NA
ENSG00000103490	PYCARD	protein_coding	PYD and CARD domain containing [Source:HGNC Symbol;Acc:HGNC:16608]	0.445611	0.313819	2.32663	0.0237163	0.971	-4.21347	yellow	Infectious disease;Innate Immune System;Innate Immune System;Innate Immune System;Innate Immune System;Innate Immune System;Leishmania infection;Neutrophil degranulation;Neutrophil degranulation;Neutrophil degranulation;The AIM2 inflammasome
ENSG00000172053	QARS1	protein_coding	glutaminyl-tRNA synthetase 1 [Source:HGNC Symbol;Acc:HGNC:9751]	-0.149473	4.63712	-2.14859	0.0361091	0.971	-3.67488	blue	Selenoamino acid metabolism
ENSG00000115828	QPCT	protein_coding	glutaminyl-peptide cyclotransferase [Source:HGNC Symbol;Acc:HGNC:9753]	0.644304	0.0385988	2.14776	0.0361783	0.971	-4.30998	yellow	Innate Immune System;Innate Immune System;Innate Immune System;Innate Immune System;Neutrophil degranulation;Neutrophil degranulation;Neutrophil degranulation;Neutrophil degranulation
ENSG00000048991	R3HDM1	protein_coding	R3H domain containing 1 [Source:HGNC Symbol;Acc:HGNC:9757]	0.292392	2.94475	2.33541	0.0232175	0.971	-3.60151	blue	NA
ENSG00000156675	RAB11FIP1	protein_coding	RAB11 family interacting protein 1 [Source:HGNC Symbol;Acc:HGNC:30265]	0.213401	4.62551	2.71482	0.00885386	0.971	-2.90401	grey	NA
ENSG00000168461	RAB31	protein_coding	RAB31, member RAS oncogene family [Source:HGNC Symbol;Acc:HGNC:9771]	0.257266	4.2255	2.37341	0.0211645	0.971	-3.42891	turquoise	Innate Immune System;Innate Immune System;Neutrophil degranulation;Neutrophil degranulation
ENSG00000109113	RAB34	protein_coding	RAB34, member RAS oncogene family [Source:HGNC Symbol;Acc:HGNC:16519]	0.186893	3.55645	2.02125	0.0481574	0.971	-3.91949	turquoise	NA
ENSG00000105649	RAB3A	protein_coding	RAB3A, member RAS oncogene family [Source:HGNC Symbol;Acc:HGNC:9777]	-0.342876	1.99594	-2.81601	0.00674836	0.971	-3.33426	blue	Innate Immune System;Innate Immune System;Neutrophil degranulation;Neutrophil degranulation
ENSG00000108774	RAB5C	protein_coding	RAB5C, member RAS oncogene family [Source:HGNC Symbol;Acc:HGNC:9785]	0.148934	3.84595	2.40213	0.0197225	0.971	-3.42835	brown	Innate Immune System;Innate Immune System;Neutrophil degranulation;Neutrophil degranulation
ENSG00000144134	RABL2A	protein_coding	RAB, member of RAS oncogene family like 2A [Source:HGNC Symbol;Acc:HGNC:9799]	-0.362858	1.11484	-2.65233	0.0104394	0.971	-3.7816	blue	NA
ENSG00000204628	RACK1	protein_coding	receptor for activated C kinase 1 [Source:HGNC Symbol;Acc:HGNC:4399]	0.16688	7.09169	2.78844	0.00727088	0.971	-2.58884	blue	NA
ENSG00000101265	RASSF2	protein_coding	Ras association domain family member 2 [Source:HGNC Symbol;Acc:HGNC:9883]	0.319415	3.23798	2.0044	0.049987	0.971	-3.96175	turquoise	NA
ENSG00000147274	RBMX	protein_coding	RNA binding motif protein X-linked [Source:HGNC Symbol;Acc:HGNC:9910]	0.143268	5.66843	2.66645	0.0100597	0.971	-2.88266	brown	NA
ENSG00000181826	RELL1	protein_coding	RELT like 1 [Source:HGNC Symbol;Acc:HGNC:27379]	0.200037	3.74333	2.19103	0.032727	0.971	-3.71444	turquoise	NA
ENSG00000189056	RELN	protein_coding	reelin [Source:HGNC Symbol;Acc:HGNC:9957]	-0.539078	2.96109	-2.30878	0.0247598	0.971	-3.72939	blue	NA
ENSG00000111404	RERGL	protein_coding	RERG like [Source:HGNC Symbol;Acc:HGNC:26213]	-0.582405	0.316326	-2.40771	0.0194528	0.971	-4.11713	grey	NA
ENSG00000141699	RETREG3	protein_coding	reticulophagy regulator family member 3 [Source:HGNC Symbol;Acc:HGNC:27258]	0.182638	3.86277	2.56997	0.0129253	0.971	-3.2797	grey	NA
ENSG00000174791	RIN1	protein_coding	Ras and Rab interactor 1 [Source:HGNC Symbol;Acc:HGNC:18749]	0.67185	-0.511092	2.76992	0.00764247	0.971	-4.14703	grey	NA
ENSG00000277027	RMRP	ribozyme	RNA component of mitochondrial RNA processing endoribonuclease [Source:HGNC Symbol;Acc:HGNC:10031]	0.582137	9.4077	3.53482	0.000838845	0.971	-1.10072	yellow	GO:0000171;GO:0000172;GO:0006364;GO:0090501
ENSG00000258818	RNASE4	protein_coding	ribonuclease A family member 4 [Source:HGNC Symbol;Acc:HGNC:10047]	0.294799	3.3397	2.2287	0.0299617	0.971	-3.76583	turquoise	NA
ENSG00000141576	RNF157	protein_coding	ring finger protein 157 [Source:HGNC Symbol;Acc:HGNC:29402]	-0.399437	2.77763	-2.76161	0.00781469	0.971	-3.18624	yellow	NA
ENSG00000141622	RNF165	protein_coding	ring finger protein 165 [Source:HGNC Symbol;Acc:HGNC:31696]	-0.461298	0.0382458	-2.0669	0.0434883	0.971	-4.28442	turquoise	NA
ENSG00000116514	RNF19B	protein_coding	ring finger protein 19B [Source:HGNC Symbol;Acc:HGNC:26886]	0.268302	2.38481	2.86755	0.00586369	0.971	-3.30984	yellow	NA
ENSG00000103549	RNF40	protein_coding	ring finger protein 40 [Source:HGNC Symbol;Acc:HGNC:16867]	0.200365	4.2773	2.65497	0.0103674	0.971	-3.03168	grey	E3 ubiquitin ligases ubiquitinate target proteins
ENSG00000112130	RNF8	protein_coding	ring finger protein 8 [Source:HGNC Symbol;Acc:HGNC:10071]	-0.170549	2.90364	-2.06614	0.0435628	0.971	-3.93888	turquoise	DNA Double Strand Break Response;Recruitment and ATM-mediated phosphorylation of repair and signaling proteins at DNA double strand breaks
ENSG00000206652	RNU1-1	snRNA	RNA, U1 small nuclear 1 [Source:HGNC Symbol;Acc:HGNC:10120]	0.710478	6.38787	2.92532	0.00500041	0.971	-2.33835	grey	NA
ENSG00000200795	RNU4-1	snRNA	RNA, U4 small nuclear 1 [Source:HGNC Symbol;Acc:HGNC:10192]	1.24305	0.256813	2.39052	0.0202947	0.971	-4.18935	grey	NA
ENSG00000167526	RPL13	protein_coding	ribosomal protein L13 [Source:HGNC Symbol;Acc:HGNC:10303]	0.150593	6.85832	2.07352	0.042845	0.971	-3.73284	turquoise	Cap-dependent Translation Initiation;Eukaryotic Translation Elongation;Eukaryotic Translation Initiation;Eukaryotic Translation Termination;Formation of a pool of free 40S subunits;GTP hydrolysis and joining of the 60S ribosomal subunit;Infectious disease;Influenza Infection;Influenza Viral RNA Transcription and Replication;L13a-mediated translational silencing of Ceruloplasmin expression;Major pathway of rRNA processing in the nucleolus and cytosol;Nonsense Mediated Decay (NMD) enhanced by the Exon Junction Complex (EJC);Nonsense Mediated Decay (NMD) independent of the Exon Junction Complex (EJC);Nonsense-Mediated Decay (NMD);Peptide chain elongation;Regulation of expression of SLITs and ROBOs;Response of EIF2AK4 (GCN2) to amino acid deficiency;rRNA processing;rRNA processing in the nucleus and cytosol;Selenoamino acid metabolism;Selenocysteine synthesis;Signaling by ROBO receptors;SRP-dependent cotranslational protein targeting to membrane;SRP-dependent cotranslational protein targeting to membrane;Viral mRNA Translation
ENSG00000105640	RPL18A	protein_coding	ribosomal protein L18a [Source:HGNC Symbol;Acc:HGNC:10311]	0.171399	5.83963	2.3096	0.024711	0.971	-3.42239	brown	Cap-dependent Translation Initiation;Eukaryotic Translation Elongation;Eukaryotic Translation Initiation;Eukaryotic Translation Termination;Formation of a pool of free 40S subunits;GTP hydrolysis and joining of the 60S ribosomal subunit;Infectious disease;Influenza Infection;Influenza Viral RNA Transcription and Replication;L13a-mediated translational silencing of Ceruloplasmin expression;Major pathway of rRNA processing in the nucleolus and cytosol;Nonsense Mediated Decay (NMD) enhanced by the Exon Junction Complex (EJC);Nonsense Mediated Decay (NMD) independent of the Exon Junction Complex (EJC);Nonsense-Mediated Decay (NMD);Peptide chain elongation;Regulation of expression of SLITs and ROBOs;Response of EIF2AK4 (GCN2) to amino acid deficiency;rRNA processing;rRNA processing in the nucleus and cytosol;Selenoamino acid metabolism;Selenocysteine synthesis;Signaling by ROBO receptors;SRP-dependent cotranslational protein targeting to membrane;SRP-dependent cotranslational protein targeting to membrane;Viral mRNA Translation
ENSG00000125691	RPL23	protein_coding	ribosomal protein L23 [Source:HGNC Symbol;Acc:HGNC:10316]	0.115359	6.79872	2.38882	0.0203797	0.971	-3.26431	yellow	Cap-dependent Translation Initiation;Eukaryotic Translation Elongation;Eukaryotic Translation Initiation;Eukaryotic Translation Termination;Formation of a pool of free 40S subunits;GTP hydrolysis and joining of the 60S ribosomal subunit;Infectious disease;Influenza Infection;Influenza Viral RNA Transcription and Replication;L13a-mediated translational silencing of Ceruloplasmin expression;Major pathway of rRNA processing in the nucleolus and cytosol;Nonsense Mediated Decay (NMD) enhanced by the Exon Junction Complex (EJC);Nonsense Mediated Decay (NMD) independent of the Exon Junction Complex (EJC);Nonsense-Mediated Decay (NMD);Peptide chain elongation;Regulation of expression of SLITs and ROBOs;Response of EIF2AK4 (GCN2) to amino acid deficiency;rRNA processing;rRNA processing in the nucleus and cytosol;Selenoamino acid metabolism;Selenocysteine synthesis;Signaling by ROBO receptors;SRP-dependent cotranslational protein targeting to membrane;SRP-dependent cotranslational protein targeting to membrane;Viral mRNA Translation
ENSG00000234851	RPL23AP42	processed_pseudogene	ribosomal protein L23a pseudogene 42 [Source:HGNC Symbol;Acc:HGNC:35942]	0.109959	5.98544	2.10639	0.039772	0.971	-3.68723	grey	NA
ENSG00000162244	RPL29	protein_coding	ribosomal protein L29 [Source:HGNC Symbol;Acc:HGNC:10331]	0.145484	6.16141	2.45309	0.0173794	0.971	-3.19451	yellow	Cap-dependent Translation Initiation;Eukaryotic Translation Elongation;Eukaryotic Translation Initiation;Eukaryotic Translation Termination;Formation of a pool of free 40S subunits;GTP hydrolysis and joining of the 60S ribosomal subunit;Infectious disease;Influenza Infection;Influenza Viral RNA Transcription and Replication;L13a-mediated translational silencing of Ceruloplasmin expression;Major pathway of rRNA processing in the nucleolus and cytosol;Nonsense Mediated Decay (NMD) enhanced by the Exon Junction Complex (EJC);Nonsense Mediated Decay (NMD) independent of the Exon Junction Complex (EJC);Nonsense-Mediated Decay (NMD);Peptide chain elongation;Regulation of expression of SLITs and ROBOs;Response of EIF2AK4 (GCN2) to amino acid deficiency;rRNA processing;rRNA processing in the nucleus and cytosol;Selenoamino acid metabolism;Selenocysteine synthesis;Signaling by ROBO receptors;SRP-dependent cotranslational protein targeting to membrane;SRP-dependent cotranslational protein targeting to membrane;Viral mRNA Translation
ENSG00000100316	RPL3	protein_coding	ribosomal protein L3 [Source:HGNC Symbol;Acc:HGNC:10332]	0.17532	7.09894	2.5831	0.0124959	0.971	-2.95904	blue	Cap-dependent Translation Initiation;Eukaryotic Translation Elongation;Eukaryotic Translation Initiation;Eukaryotic Translation Termination;Formation of a pool of free 40S subunits;GTP hydrolysis and joining of the 60S ribosomal subunit;Infectious disease;Influenza Infection;Influenza Viral RNA Transcription and Replication;L13a-mediated translational silencing of Ceruloplasmin expression;Major pathway of rRNA processing in the nucleolus and cytosol;Nonsense Mediated Decay (NMD) enhanced by the Exon Junction Complex (EJC);Nonsense Mediated Decay (NMD) independent of the Exon Junction Complex (EJC);Nonsense-Mediated Decay (NMD);Peptide chain elongation;Regulation of expression of SLITs and ROBOs;Response of EIF2AK4 (GCN2) to amino acid deficiency;rRNA processing;rRNA processing in the nucleus and cytosol;Selenoamino acid metabolism;Selenocysteine synthesis;Signaling by ROBO receptors;SRP-dependent cotranslational protein targeting to membrane;SRP-dependent cotranslational protein targeting to membrane;Viral mRNA Translation
ENSG00000140986	RPL3L	protein_coding	ribosomal protein L3 like [Source:HGNC Symbol;Acc:HGNC:10351]	-0.425954	2.5531	-2.18358	0.0333	0.971	-3.89451	grey	Cap-dependent Translation Initiation;Eukaryotic Translation Elongation;Eukaryotic Translation Initiation;Eukaryotic Translation Termination;Formation of a pool of free 40S subunits;GTP hydrolysis and joining of the 60S ribosomal subunit;Infectious disease;Influenza Infection;Influenza Viral RNA Transcription and Replication;L13a-mediated translational silencing of Ceruloplasmin expression;Major pathway of rRNA processing in the nucleolus and cytosol;Nonsense Mediated Decay (NMD) enhanced by the Exon Junction Complex (EJC);Nonsense Mediated Decay (NMD) independent of the Exon Junction Complex (EJC);Nonsense-Mediated Decay (NMD);Peptide chain elongation;Regulation of expression of SLITs and ROBOs;Response of EIF2AK4 (GCN2) to amino acid deficiency;rRNA processing;rRNA processing in the nucleus and cytosol;Selenoamino acid metabolism;Selenocysteine synthesis;Signaling by ROBO receptors;SRP-dependent cotranslational protein targeting to membrane;SRP-dependent cotranslational protein targeting to membrane;Viral mRNA Translation
ENSG00000147604	RPL7	protein_coding	ribosomal protein L7 [Source:HGNC Symbol;Acc:HGNC:10363]	0.132817	7.18992	2.36858	0.0214163	0.971	-3.29258	yellow	Cap-dependent Translation Initiation;Eukaryotic Translation Elongation;Eukaryotic Translation Initiation;Eukaryotic Translation Termination;Formation of a pool of free 40S subunits;GTP hydrolysis and joining of the 60S ribosomal subunit;Infectious disease;Influenza Infection;Influenza Viral RNA Transcription and Replication;L13a-mediated translational silencing of Ceruloplasmin expression;Major pathway of rRNA processing in the nucleolus and cytosol;Nonsense Mediated Decay (NMD) enhanced by the Exon Junction Complex (EJC);Nonsense Mediated Decay (NMD) independent of the Exon Junction Complex (EJC);Nonsense-Mediated Decay (NMD);Peptide chain elongation;Regulation of expression of SLITs and ROBOs;Response of EIF2AK4 (GCN2) to amino acid deficiency;rRNA processing;rRNA processing in the nucleus and cytosol;Selenoamino acid metabolism;Selenocysteine synthesis;Signaling by ROBO receptors;SRP-dependent cotranslational protein targeting to membrane;SRP-dependent cotranslational protein targeting to membrane;Viral mRNA Translation
ENSG00000148303	RPL7A	protein_coding	ribosomal protein L7a [Source:HGNC Symbol;Acc:HGNC:10364]	0.121801	7.25673	2.08671	0.0415881	0.971	-3.70846	grey	Cap-dependent Translation Initiation;Eukaryotic Translation Elongation;Eukaryotic Translation Initiation;Eukaryotic Translation Termination;Formation of a pool of free 40S subunits;GTP hydrolysis and joining of the 60S ribosomal subunit;Infectious disease;Influenza Infection;Influenza Viral RNA Transcription and Replication;L13a-mediated translational silencing of Ceruloplasmin expression;Major pathway of rRNA processing in the nucleolus and cytosol;Nonsense Mediated Decay (NMD) enhanced by the Exon Junction Complex (EJC);Nonsense Mediated Decay (NMD) independent of the Exon Junction Complex (EJC);Nonsense-Mediated Decay (NMD);Peptide chain elongation;Regulation of expression of SLITs and ROBOs;Response of EIF2AK4 (GCN2) to amino acid deficiency;rRNA processing;rRNA processing in the nucleus and cytosol;Selenoamino acid metabolism;Selenocysteine synthesis;Signaling by ROBO receptors;SRP-dependent cotranslational protein targeting to membrane;SRP-dependent cotranslational protein targeting to membrane;Viral mRNA Translation
ENSG00000089157	RPLP0	protein_coding	ribosomal protein lateral stalk subunit P0 [Source:HGNC Symbol;Acc:HGNC:10371]	0.16071	7.37965	2.38073	0.0207883	0.971	-3.26863	turquoise	Cap-dependent Translation Initiation;Eukaryotic Translation Elongation;Eukaryotic Translation Initiation;Eukaryotic Translation Termination;Formation of a pool of free 40S subunits;GTP hydrolysis and joining of the 60S ribosomal subunit;Infectious disease;Influenza Infection;Influenza Viral RNA Transcription and Replication;L13a-mediated translational silencing of Ceruloplasmin expression;Major pathway of rRNA processing in the nucleolus and cytosol;Nonsense Mediated Decay (NMD) enhanced by the Exon Junction Complex (EJC);Nonsense Mediated Decay (NMD) independent of the Exon Junction Complex (EJC);Nonsense-Mediated Decay (NMD);Peptide chain elongation;Regulation of expression of SLITs and ROBOs;Response of EIF2AK4 (GCN2) to amino acid deficiency;rRNA processing;rRNA processing in the nucleus and cytosol;Selenoamino acid metabolism;Selenocysteine synthesis;Signaling by ROBO receptors;SRP-dependent cotranslational protein targeting to membrane;SRP-dependent cotranslational protein targeting to membrane;Viral mRNA Translation
ENSG00000115268	RPS15	protein_coding	ribosomal protein S15 [Source:HGNC Symbol;Acc:HGNC:10388]	0.145615	5.4749	2.04357	0.0458236	0.971	-3.79309	turquoise	Activation of the mRNA upon binding of the cap-binding complex and eIFs, and subsequent binding to 43S;Cap-dependent Translation Initiation;Eukaryotic Translation Elongation;Eukaryotic Translation Initiation;Eukaryotic Translation Termination;Formation of a pool of free 40S subunits;Formation of the ternary complex, and subsequently, the 43S complex;GTP hydrolysis and joining of the 60S ribosomal subunit;Infectious disease;Influenza Infection;Influenza Viral RNA Transcription and Replication;L13a-mediated translational silencing of Ceruloplasmin expression;Major pathway of rRNA processing in the nucleolus and cytosol;Major pathway of rRNA processing in the nucleolus and cytosol;Nonsense Mediated Decay (NMD) enhanced by the Exon Junction Complex (EJC);Nonsense Mediated Decay (NMD) independent of the Exon Junction Complex (EJC);Nonsense-Mediated Decay (NMD);Peptide chain elongation;Regulation of expression of SLITs and ROBOs;Response of EIF2AK4 (GCN2) to amino acid deficiency;Ribosomal scanning and start codon recognition;rRNA processing;rRNA processing;rRNA processing in the nucleus and cytosol;rRNA processing in the nucleus and cytosol;Selenoamino acid metabolism;Selenocysteine synthesis;Signaling by ROBO receptors;SRP-dependent cotranslational protein targeting to membrane;SRP-dependent cotranslational protein targeting to membrane;Translation initiation complex formation;Viral mRNA Translation
ENSG00000105372	RPS19	protein_coding	ribosomal protein S19 [Source:HGNC Symbol;Acc:HGNC:10402]	0.219394	5.32098	2.89357	0.00545911	0.971	-2.65759	grey	Activation of the mRNA upon binding of the cap-binding complex and eIFs, and subsequent binding to 43S;Cap-dependent Translation Initiation;Eukaryotic Translation Elongation;Eukaryotic Translation Initiation;Eukaryotic Translation Termination;Formation of a pool of free 40S subunits;Formation of the ternary complex, and subsequently, the 43S complex;GTP hydrolysis and joining of the 60S ribosomal subunit;Infectious disease;Influenza Infection;Influenza Viral RNA Transcription and Replication;L13a-mediated translational silencing of Ceruloplasmin expression;Major pathway of rRNA processing in the nucleolus and cytosol;Major pathway of rRNA processing in the nucleolus and cytosol;Nonsense Mediated Decay (NMD) enhanced by the Exon Junction Complex (EJC);Nonsense Mediated Decay (NMD) independent of the Exon Junction Complex (EJC);Nonsense-Mediated Decay (NMD);Peptide chain elongation;Regulation of expression of SLITs and ROBOs;Response of EIF2AK4 (GCN2) to amino acid deficiency;Ribosomal scanning and start codon recognition;rRNA processing;rRNA processing;rRNA processing in the nucleus and cytosol;rRNA processing in the nucleus and cytosol;Selenoamino acid metabolism;Selenocysteine synthesis;Signaling by ROBO receptors;SRP-dependent cotranslational protein targeting to membrane;SRP-dependent cotranslational protein targeting to membrane;Translation initiation complex formation;Viral mRNA Translation
ENSG00000149273	RPS3	protein_coding	ribosomal protein S3 [Source:HGNC Symbol;Acc:HGNC:10420]	0.161212	6.5713	2.43897	0.0180021	0.971	-3.18949	turquoise	Activation of the mRNA upon binding of the cap-binding complex and eIFs, and subsequent binding to 43S;Cap-dependent Translation Initiation;Eukaryotic Translation Elongation;Eukaryotic Translation Initiation;Eukaryotic Translation Termination;Formation of a pool of free 40S subunits;Formation of the ternary complex, and subsequently, the 43S complex;GTP hydrolysis and joining of the 60S ribosomal subunit;Infectious disease;Influenza Infection;Influenza Viral RNA Transcription and Replication;L13a-mediated translational silencing of Ceruloplasmin expression;Major pathway of rRNA processing in the nucleolus and cytosol;Major pathway of rRNA processing in the nucleolus and cytosol;Nonsense Mediated Decay (NMD) enhanced by the Exon Junction Complex (EJC);Nonsense Mediated Decay (NMD) independent of the Exon Junction Complex (EJC);Nonsense-Mediated Decay (NMD);Peptide chain elongation;Regulation of expression of SLITs and ROBOs;Response of EIF2AK4 (GCN2) to amino acid deficiency;Ribosomal scanning and start codon recognition;rRNA processing;rRNA processing;rRNA processing in the nucleus and cytosol;rRNA processing in the nucleus and cytosol;Selenoamino acid metabolism;Selenocysteine synthesis;Signaling by ROBO receptors;SRP-dependent cotranslational protein targeting to membrane;SRP-dependent cotranslational protein targeting to membrane;Translation initiation complex formation;Viral mRNA Translation
ENSG00000142937	RPS8	protein_coding	ribosomal protein S8 [Source:HGNC Symbol;Acc:HGNC:10441]	0.144782	6.79132	2.11208	0.0392596	0.971	-3.6792	brown	Activation of the mRNA upon binding of the cap-binding complex and eIFs, and subsequent binding to 43S;Cap-dependent Translation Initiation;Eukaryotic Translation Elongation;Eukaryotic Translation Initiation;Eukaryotic Translation Termination;Formation of a pool of free 40S subunits;Formation of the ternary complex, and subsequently, the 43S complex;GTP hydrolysis and joining of the 60S ribosomal subunit;Infectious disease;Influenza Infection;Influenza Viral RNA Transcription and Replication;L13a-mediated translational silencing of Ceruloplasmin expression;Major pathway of rRNA processing in the nucleolus and cytosol;Major pathway of rRNA processing in the nucleolus and cytosol;Nonsense Mediated Decay (NMD) enhanced by the Exon Junction Complex (EJC);Nonsense Mediated Decay (NMD) independent of the Exon Junction Complex (EJC);Nonsense-Mediated Decay (NMD);Peptide chain elongation;Regulation of expression of SLITs and ROBOs;Response of EIF2AK4 (GCN2) to amino acid deficiency;Ribosomal scanning and start codon recognition;rRNA processing;rRNA processing;rRNA processing in the nucleus and cytosol;rRNA processing in the nucleus and cytosol;Selenoamino acid metabolism;Selenocysteine synthesis;Signaling by ROBO receptors;SRP-dependent cotranslational protein targeting to membrane;SRP-dependent cotranslational protein targeting to membrane;Translation initiation complex formation;Viral mRNA Translation
ENSG00000170889	RPS9	protein_coding	ribosomal protein S9 [Source:HGNC Symbol;Acc:HGNC:10442]	0.188252	5.67193	2.82984	0.00649973	0.971	-2.68184	brown	Activation of the mRNA upon binding of the cap-binding complex and eIFs, and subsequent binding to 43S;Cap-dependent Translation Initiation;Eukaryotic Translation Elongation;Eukaryotic Translation Initiation;Eukaryotic Translation Termination;Formation of a pool of free 40S subunits;Formation of the ternary complex, and subsequently, the 43S complex;GTP hydrolysis and joining of the 60S ribosomal subunit;Infectious disease;Influenza Infection;Influenza Viral RNA Transcription and Replication;L13a-mediated translational silencing of Ceruloplasmin expression;Major pathway of rRNA processing in the nucleolus and cytosol;Major pathway of rRNA processing in the nucleolus and cytosol;Nonsense Mediated Decay (NMD) enhanced by the Exon Junction Complex (EJC);Nonsense Mediated Decay (NMD) independent of the Exon Junction Complex (EJC);Nonsense-Mediated Decay (NMD);Peptide chain elongation;Regulation of expression of SLITs and ROBOs;Response of EIF2AK4 (GCN2) to amino acid deficiency;Ribosomal scanning and start codon recognition;rRNA processing;rRNA processing;rRNA processing;rRNA processing in the nucleus and cytosol;rRNA processing in the nucleus and cytosol;rRNA processing in the nucleus and cytosol;Selenoamino acid metabolism;Selenocysteine synthesis;Signaling by ROBO receptors;SRP-dependent cotranslational protein targeting to membrane;SRP-dependent cotranslational protein targeting to membrane;Translation initiation complex formation;Viral mRNA Translation
ENSG00000243978	RTL9	protein_coding	retrotransposon Gag like 9 [Source:HGNC Symbol;Acc:HGNC:29245]	-0.716937	-1.37899	-2.72135	0.00870161	0.971	-4.27341	blue	NA
ENSG00000163191	S100A11	protein_coding	S100 calcium binding protein A11 [Source:HGNC Symbol;Acc:HGNC:10488]	0.22397	4.08951	2.21611	0.0308624	0.971	-3.59819	grey	Innate Immune System;Innate Immune System;Neutrophil degranulation;Neutrophil degranulation
ENSG00000196154	S100A4	protein_coding	S100 calcium binding protein A4 [Source:HGNC Symbol;Acc:HGNC:10494]	0.362061	3.33617	2.95696	0.00457919	0.971	-3.00971	blue	NA
ENSG00000143546	S100A8	protein_coding	S100 calcium binding protein A8 [Source:HGNC Symbol;Acc:HGNC:10498]	0.911262	0.574194	2.18497	0.0331926	0.971	-4.26862	turquoise	Antimicrobial peptides;Innate Immune System;Innate Immune System;Metal sequestration by antimicrobial proteins;Neutrophil degranulation;Neutrophil degranulation;Regulation of TLR by endogenous ligand
ENSG00000163220	S100A9	protein_coding	S100 calcium binding protein A9 [Source:HGNC Symbol;Acc:HGNC:10499]	0.867909	2.42004	2.48711	0.0159581	0.971	-3.7303	brown	Antimicrobial peptides;Innate Immune System;Innate Immune System;Metal sequestration by antimicrobial proteins;Neutrophil degranulation;Neutrophil degranulation;Regulation of TLR by endogenous ligand
ENSG00000103449	SALL1	protein_coding	spalt like transcription factor 1 [Source:HGNC Symbol;Acc:HGNC:10524]	0.629514	1.13288	2.86318	0.00593428	0.971	-3.65303	brown	NA
ENSG00000152700	SAR1B	protein_coding	secretion associated Ras related GTPase 1B [Source:HGNC Symbol;Acc:HGNC:10535]	-0.192825	4.9943	-2.08501	0.0417484	0.971	-3.75503	grey	NA
ENSG00000156876	SASS6	protein_coding	SAS-6 centriolar assembly protein [Source:HGNC Symbol;Acc:HGNC:25403]	0.291923	0.839358	2.82316	0.0066187	0.971	-3.88265	grey	NA
ENSG00000231274	SBK3	protein_coding	SH3 domain binding kinase family member 3 [Source:HGNC Symbol;Acc:HGNC:44121]	-0.307255	3.78364	-2.46585	0.0168335	0.971	-3.36309	blue	NA
ENSG00000239002	SCARNA10	snoRNA	small Cajal body-specific RNA 10 [Source:HGNC Symbol;Acc:HGNC:32567]	0.712136	4.34529	2.6808	0.00968717	0.971	-3.15431	brown	GO:0005730;GO:0006396
ENSG00000146197	SCUBE3	protein_coding	signal peptide, CUB domain and EGF like domain containing 3 [Source:HGNC Symbol;Acc:HGNC:13655]	-0.693337	0.0366245	-2.65791	0.0102877	0.971	-4.06114	blue	Extracellular matrix organization;Extracellular matrix organization;Extracellular matrix organization
ENSG00000054282	SDCCAG8	protein_coding	serologically defined colon cancer antigen 8 [Source:HGNC Symbol;Acc:HGNC:10671]	0.186803	3.70308	2.27749	0.0266886	0.971	-3.61716	blue	NA
ENSG00000073578	SDHA	protein_coding	succinate dehydrogenase complex flavoprotein subunit A [Source:HGNC Symbol;Acc:HGNC:10680]	-0.180892	6.93368	-2.60856	0.0117	0.971	-2.90129	turquoise	Citric acid cycle (TCA cycle);Pyruvate metabolism and Citric Acid (TCA) cycle;Respiratory electron transport;Respiratory electron transport, ATP synthesis by chemiosmotic coupling, and heat production by uncoupling proteins.;The citric acid (TCA) cycle and respiratory electron transport;The citric acid (TCA) cycle and respiratory electron transport
ENSG00000214491	SEC14L6	protein_coding	SEC14 like lipid binding 6 [Source:HGNC Symbol;Acc:HGNC:40047]	0.898949	-2.38755	2.04512	0.0456649	0.971	-4.4796	turquoise	NA
ENSG00000267361	SEC24AP1	processed_pseudogene	SEC24 homolog A pseudogene 1 [Source:HGNC Symbol;Acc:HGNC:53767]	-0.609961	-0.646881	-2.46561	0.0168435	0.971	-4.31368	blue	NA
ENSG00000150961	SEC24D	protein_coding	SEC24 homolog D, COPII coat complex component [Source:HGNC Symbol;Acc:HGNC:10706]	0.261733	3.50649	2.43335	0.0182556	0.971	-3.41727	turquoise	NA
ENSG00000188404	SELL	protein_coding	selectin L [Source:HGNC Symbol;Acc:HGNC:10720]	0.581554	1.92336	2.18219	0.0334077	0.971	-3.98025	brown	Cell surface interactions at the vascular wall;Hemostasis;Immunoregulatory interactions between a Lymphoid and a non-Lymphoid cell;Innate Immune System;Innate Immune System;Neutrophil degranulation;Neutrophil degranulation
ENSG00000075213	SEMA3A	protein_coding	semaphorin 3A [Source:HGNC Symbol;Acc:HGNC:10723]	0.37704	2.82633	2.38111	0.0207688	0.971	-3.65161	blue	NA
ENSG00000120742	SERP1	protein_coding	stress associated endoplasmic reticulum protein 1 [Source:HGNC Symbol;Acc:HGNC:10759]	0.219633	4.37672	2.11821	0.0387144	0.971	-3.78633	grey	NA
ENSG00000197249	SERPINA1	protein_coding	serpin family A member 1 [Source:HGNC Symbol;Acc:HGNC:8941]	0.470179	1.28242	2.19515	0.0324141	0.971	-4.05184	turquoise	Hemostasis;Hemostasis;Innate Immune System;Innate Immune System;Neutrophil degranulation;Neutrophil degranulation;Platelet degranulation ;Platelet degranulation ;Post-translational protein phosphorylation;Post-translational protein phosphorylation;Regulation of Insulin-like Growth Factor (IGF) transport and uptake by Insulin-like Growth Factor Binding Proteins (IGFBPs);Regulation of Insulin-like Growth Factor (IGF) transport and uptake by Insulin-like Growth Factor Binding Proteins (IGFBPs);Response to elevated platelet cytosolic Ca2+;Response to elevated platelet cytosolic Ca2+
ENSG00000021355	SERPINB1	protein_coding	serpin family B member 1 [Source:HGNC Symbol;Acc:HGNC:3311]	0.28965	3.62029	2.31453	0.0244195	0.971	-3.63986	yellow	Innate Immune System;Innate Immune System;Neutrophil degranulation;Neutrophil degranulation
ENSG00000135919	SERPINE2	protein_coding	serpin family E member 2 [Source:HGNC Symbol;Acc:HGNC:8951]	0.299612	4.31962	2.10595	0.0398117	0.971	-3.74882	grey	Hemostasis;Hemostasis
ENSG00000132386	SERPINF1	protein_coding	serpin family F member 1 [Source:HGNC Symbol;Acc:HGNC:8824]	0.243957	5.97022	2.15753	0.0353725	0.971	-3.61432	grey	NA
ENSG00000149257	SERPINH1	protein_coding	serpin family H member 1 [Source:HGNC Symbol;Acc:HGNC:1546]	0.201152	4.28721	2.12539	0.0380847	0.971	-3.74388	brown	Collagen biosynthesis and modifying enzymes;Collagen formation;Extracellular matrix organization
ENSG00000082497	SERTAD4	protein_coding	SERTA domain containing 4 [Source:HGNC Symbol;Acc:HGNC:25236]	0.290346	2.82929	2.28099	0.0264661	0.971	-3.70035	turquoise	NA
ENSG00000149212	SESN3	protein_coding	sestrin 3 [Source:HGNC Symbol;Acc:HGNC:23060]	0.267504	5.25786	2.19905	0.0321206	0.971	-3.6025	grey	NA
ENSG00000163082	SGPP2	protein_coding	sphingosine-1-phosphate phosphatase 2 [Source:HGNC Symbol;Acc:HGNC:19953]	-0.473162	1.63695	-2.27907	0.0265877	0.971	-3.98855	brown	NA
ENSG00000104969	SGTA	protein_coding	small glutamine rich tetratricopeptide repeat containing alpha [Source:HGNC Symbol;Acc:HGNC:10819]	-0.130182	4.14891	-2.2675	0.0273319	0.971	-3.55155	blue	NA
ENSG00000224660	SH3BP5-AS1	lncRNA	SH3BP5 antisense RNA 1 [Source:HGNC Symbol;Acc:HGNC:44501]	-0.306569	1.23298	-2.04209	0.045975	0.971	-4.16635	grey	NA
ENSG00000237515	SHISA9	protein_coding	shisa family member 9 [Source:HGNC Symbol;Acc:HGNC:37231]	-0.633281	-0.677624	-2.16284	0.034941	0.971	-4.33844	blue	NA
ENSG00000138771	SHROOM3	protein_coding	shroom family member 3 [Source:HGNC Symbol;Acc:HGNC:30422]	-0.376102	3.31379	-2.92813	0.00496162	0.971	-2.92953	grey	NA
ENSG00000160584	SIK3	protein_coding	SIK family kinase 3 [Source:HGNC Symbol;Acc:HGNC:29165]	-0.120956	4.21368	-2.02103	0.0481809	0.971	-3.85699	grey	NA
ENSG00000005020	SKAP2	protein_coding	src kinase associated phosphoprotein 2 [Source:HGNC Symbol;Acc:HGNC:15687]	0.269729	3.01392	2.23435	0.0295653	0.971	-3.76244	turquoise	NA
ENSG00000204351	SKIV2L	protein_coding	Ski2 like RNA helicase [Source:HGNC Symbol;Acc:HGNC:10898]	-0.273039	3.09057	-2.32701	0.0236942	0.971	-3.67488	blue	NA
ENSG00000126903	SLC10A3	protein_coding	solute carrier family 10 member 3 [Source:HGNC Symbol;Acc:HGNC:22979]	0.217007	2.32029	2.09751	0.0405823	0.971	-4.02689	turquoise	NA
ENSG00000124140	SLC12A5	protein_coding	solute carrier family 12 member 5 [Source:HGNC Symbol;Acc:HGNC:13818]	-0.625511	-2.01485	-2.33018	0.0235136	0.971	-4.36765	turquoise	NA
ENSG00000226419	SLC16A1-AS1	lncRNA	SLC16A1 antisense RNA 1 [Source:HGNC Symbol;Acc:HGNC:49445]	-0.464897	0.948996	-2.52093	0.0146499	0.971	-3.96118	brown	NA
ENSG00000163393	SLC22A15	protein_coding	solute carrier family 22 member 15 [Source:HGNC Symbol;Acc:HGNC:20301]	-0.374355	1.43143	-2.52455	0.0145156	0.971	-3.94812	turquoise	NA
ENSG00000177542	SLC25A22	protein_coding	solute carrier family 25 member 22 [Source:HGNC Symbol;Acc:HGNC:19954]	-0.419734	-0.171717	-2.14045	0.0367921	0.971	-4.33387	brown	NA
ENSG00000125648	SLC25A23	protein_coding	solute carrier family 25 member 23 [Source:HGNC Symbol;Acc:HGNC:19375]	-0.145287	5.0472	-2.0332	0.0468951	0.971	-3.80587	blue	NA
ENSG00000233705	SLC26A4-AS1	lncRNA	SLC26A4 antisense RNA 1 [Source:HGNC Symbol;Acc:HGNC:22385]	-0.811443	-1.07581	-3.4423	0.00111276	0.971	-3.95878	turquoise	NA
ENSG00000181856	SLC2A4	protein_coding	solute carrier family 2 member 4 [Source:HGNC Symbol;Acc:HGNC:11009]	-0.221456	5.19129	-2.07159	0.0430322	0.971	-3.76937	blue	NA
ENSG00000115194	SLC30A3	protein_coding	solute carrier family 30 member 3 [Source:HGNC Symbol;Acc:HGNC:11014]	-0.414592	0.82113	-2.0748	0.0427223	0.971	-4.22806	turquoise	NA
ENSG00000196376	SLC35F1	protein_coding	solute carrier family 35 member F1 [Source:HGNC Symbol;Acc:HGNC:21483]	-0.367834	1.37371	-2.45151	0.0174481	0.971	-3.95994	yellow	NA
ENSG00000134955	SLC37A2	protein_coding	solute carrier family 37 member 2 [Source:HGNC Symbol;Acc:HGNC:20644]	0.422814	1.01004	2.04023	0.0461658	0.971	-4.21737	yellow	NA
ENSG00000111371	SLC38A1	protein_coding	solute carrier family 38 member 1 [Source:HGNC Symbol;Acc:HGNC:13447]	-0.354447	5.64299	-4.11855	0.000129874	0.971	-0.258536	blue	NA
ENSG00000133065	SLC41A1	protein_coding	solute carrier family 41 member 1 [Source:HGNC Symbol;Acc:HGNC:19429]	-0.149787	7.04162	-2.08872	0.0413992	0.971	-3.70435	grey	NA
ENSG00000162976	SLC66A3	protein_coding	solute carrier family 66 member 3 [Source:HGNC Symbol;Acc:HGNC:28503]	0.293429	2.71209	2.419	0.0189172	0.971	-3.7338	grey	NA
ENSG00000065054	SLC9A3R2	protein_coding	SLC9A3 regulator 2 [Source:HGNC Symbol;Acc:HGNC:11076]	-0.249588	4.28662	-2.34189	0.0228554	0.971	-3.4544	grey	NA
ENSG00000136824	SMC2	protein_coding	structural maintenance of chromosomes 2 [Source:HGNC Symbol;Acc:HGNC:14011]	-0.231377	3.54353	-2.06121	0.0440484	0.971	-3.91388	blue	Condensation of Prophase Chromosomes;Mitotic Prophase
ENSG00000070366	SMG6	protein_coding	SMG6 nonsense mediated mRNA decay factor [Source:HGNC Symbol;Acc:HGNC:17809]	0.188805	4.29708	2.11171	0.039293	0.971	-3.74654	blue	Nonsense Mediated Decay (NMD) enhanced by the Exon Junction Complex (EJC);Nonsense-Mediated Decay (NMD)
ENSG00000163683	SMIM14	protein_coding	small integral membrane protein 14 [Source:HGNC Symbol;Acc:HGNC:27321]	0.247475	4.3071	2.02017	0.0482732	0.971	-3.88561	blue	NA
ENSG00000119953	SMNDC1	protein_coding	survival motor neuron domain containing 1 [Source:HGNC Symbol;Acc:HGNC:16900]	-0.258154	2.33109	-2.18699	0.0330364	0.971	-3.91155	grey	NA
ENSG00000198732	SMOC1	protein_coding	SPARC related modular calcium binding 1 [Source:HGNC Symbol;Acc:HGNC:20318]	0.515536	2.69094	2.20745	0.0314952	0.971	-3.85928	grey	NA
ENSG00000136699	SMPD4	protein_coding	sphingomyelin phosphodiesterase 4 [Source:HGNC Symbol;Acc:HGNC:32949]	-0.177122	3.06682	-2.17146	0.0342503	0.971	-3.80472	blue	NA
ENSG00000115593	SMYD1	protein_coding	SET and MYND domain containing 1 [Source:HGNC Symbol;Acc:HGNC:20986]	-0.21123	5.86606	-2.61049	0.0116416	0.971	-2.93871	blue	NA
ENSG00000064692	SNCAIP	protein_coding	synuclein alpha interacting protein [Source:HGNC Symbol;Acc:HGNC:11139]	0.409594	1.70957	2.2072	0.031514	0.971	-4.00982	yellow	Amyloid fiber formation;Amyloid fiber formation;Amyloid fiber formation;Amyloid fiber formation
ENSG00000188004	SNHG28	lncRNA	small nucleolar RNA host gene 28 [Source:HGNC Symbol;Acc:HGNC:27647]	1.44681	-2.54323	3.5167	0.000886835	0.971	-4.14832	brown	NA
ENSG00000175061	SNHG29	lncRNA	small nucleolar RNA host gene 29 [Source:HGNC Symbol;Acc:HGNC:28619]	0.190792	4.94962	2.0353	0.0466761	0.971	-3.83649	blue	GO:0005730;GO:0006396;GO:0006396
ENSG00000184602	SNN	protein_coding	stannin [Source:HGNC Symbol;Acc:HGNC:11149]	-0.190907	3.40029	-2.05106	0.0450621	0.971	-3.93052	yellow	NA
ENSG00000274266	SNORA73A	snoRNA	small nucleolar RNA, H/ACA box 73A [Source:HGNC Symbol;Acc:HGNC:10115]	0.655525	2.69135	2.02253	0.0480211	0.971	-4.0945	grey	GO:0005730;GO:0006396
ENSG00000212232	SNORD17	snoRNA	small nucleolar RNA, C/D box 17 [Source:HGNC Symbol;Acc:HGNC:32713]	0.710769	4.6532	2.57872	0.0126377	0.971	-3.07125	grey	GO:0005730;GO:0006396
ENSG00000205302	SNX2	protein_coding	sorting nexin 2 [Source:HGNC Symbol;Acc:HGNC:11173]	0.193975	4.45624	2.84829	0.0061809	0.971	-2.79526	turquoise	NA
ENSG00000157734	SNX22	protein_coding	sorting nexin 22 [Source:HGNC Symbol;Acc:HGNC:16315]	-0.558475	3.42948	-2.57949	0.0126124	0.971	-3.3411	brown	NA
ENSG00000246985	SOCS2-AS1	lncRNA	SOCS2 antisense RNA 1 [Source:HGNC Symbol;Acc:HGNC:27054]	0.413585	-0.85753	2.0932	0.0409813	0.971	-4.38572	yellow	NA
ENSG00000134243	SORT1	protein_coding	sortilin 1 [Source:HGNC Symbol;Acc:HGNC:11186]	-0.15176	6.25453	-2.03109	0.0471164	0.971	-3.79294	turquoise	NA
ENSG00000143842	SOX13	protein_coding	SRY-box transcription factor 13 [Source:HGNC Symbol;Acc:HGNC:11192]	-0.313948	2.57662	-2.42815	0.0184929	0.971	-3.61561	turquoise	NA
ENSG00000061656	SPAG4	protein_coding	sperm associated antigen 4 [Source:HGNC Symbol;Acc:HGNC:11214]	-0.617913	-1.40539	-2.04683	0.0454911	0.971	-4.4449	blue	NA
ENSG00000188766	SPRED3	protein_coding	sprouty related EVH1 domain containing 3 [Source:HGNC Symbol;Acc:HGNC:31041]	0.954348	-2.00953	2.87054	0.00581589	0.971	-4.27707	grey	NA
ENSG00000176422	SPRYD4	protein_coding	SPRY domain containing 4 [Source:HGNC Symbol;Acc:HGNC:27468]	-0.153186	2.68285	-2.00436	0.0499913	0.971	-4.02111	turquoise	NA
ENSG00000171621	SPSB1	protein_coding	splA/ryanodine receptor domain and SOCS box containing 1 [Source:HGNC Symbol;Acc:HGNC:30628]	0.260605	2.73847	2.3076	0.0248304	0.971	-3.72873	turquoise	NA
ENSG00000184068	SREBF2-AS1	lncRNA	SREBF2 antisense RNA 1 [Source:HGNC Symbol;Acc:HGNC:53953]	-0.502618	-0.654283	-2.20171	0.0319214	0.971	-4.33917	blue	NA
ENSG00000102359	SRPX2	protein_coding	sushi repeat containing protein X-linked 2 [Source:HGNC Symbol;Acc:HGNC:30668]	0.689221	2.03017	2.36639	0.0215308	0.971	-3.81059	blue	NA
ENSG00000141380	SS18	protein_coding	SS18 subunit of BAF chromatin remodeling complex [Source:HGNC Symbol;Acc:HGNC:11340]	0.168546	4.78006	2.48709	0.0159587	0.971	-3.2098	blue	NA
ENSG00000163479	SSR2	protein_coding	signal sequence receptor subunit 2 [Source:HGNC Symbol;Acc:HGNC:11324]	0.166395	4.20084	2.47651	0.016389	0.971	-3.31888	grey	SRP-dependent cotranslational protein targeting to membrane
ENSG00000084090	STARD7	protein_coding	StAR related lipid transfer domain containing 7 [Source:HGNC Symbol;Acc:HGNC:18063]	-0.133681	5.91726	-2.62821	0.0111177	0.971	-2.93682	brown	NA
ENSG00000168439	STIP1	protein_coding	stress induced phosphoprotein 1 [Source:HGNC Symbol;Acc:HGNC:11387]	-0.161189	4.88291	-2.27651	0.0267509	0.971	-3.4917	yellow	NA
ENSG00000128578	STRIP2	protein_coding	striatin interacting protein 2 [Source:HGNC Symbol;Acc:HGNC:22209]	-0.258027	3.51965	-2.041	0.0460865	0.971	-3.9189	blue	NA
ENSG00000136143	SUCLA2	protein_coding	succinate-CoA ligase ADP-forming subunit beta [Source:HGNC Symbol;Acc:HGNC:11448]	-0.191224	4.88632	-2.72502	0.008617	0.971	-2.92988	turquoise	Citric acid cycle (TCA cycle);Pyruvate metabolism and Citric Acid (TCA) cycle;The citric acid (TCA) cycle and respiratory electron transport
ENSG00000196562	SULF2	protein_coding	sulfatase 2 [Source:HGNC Symbol;Acc:HGNC:20392]	0.341694	4.17152	3.17261	0.00247825	0.971	-2.27929	grey	NA
ENSG00000198203	SULT1C2	protein_coding	sulfotransferase family 1C member 2 [Source:HGNC Symbol;Acc:HGNC:11456]	-0.858712	-0.487648	-2.04825	0.045346	0.971	-4.37139	turquoise	NA
ENSG00000148248	SURF4	protein_coding	surfeit 4 [Source:HGNC Symbol;Acc:HGNC:11476]	0.126677	5.09959	2.16367	0.0348739	0.971	-3.65522	blue	Innate Immune System;Innate Immune System;Neutrophil degranulation;Neutrophil degranulation
ENSG00000131018	SYNE1	protein_coding	spectrin repeat containing nuclear envelope protein 1 [Source:HGNC Symbol;Acc:HGNC:17089]	0.178751	7.25994	2.70015	0.00920468	0.971	-2.73781	yellow	Meiosis;Meiotic synapsis;Reproduction
ENSG00000171992	SYNPO	protein_coding	synaptopodin [Source:HGNC Symbol;Acc:HGNC:30672]	-0.155166	8.2072	-2.24096	0.0291079	0.971	-3.47343	brown	NA
ENSG00000172403	SYNPO2	protein_coding	synaptopodin 2 [Source:HGNC Symbol;Acc:HGNC:17732]	-0.108339	6.93179	-2.41216	0.0192402	0.971	-3.21493	grey	NA
ENSG00000157625	TAB3	protein_coding	TGF-beta activated kinase 1 (MAP3K7) binding protein 3 [Source:HGNC Symbol;Acc:HGNC:30681]	-0.197497	3.85227	-2.08411	0.0418336	0.971	-3.80954	grey	Fc epsilon receptor (FCERI) signaling;FCERI mediated NF-kB activation;Innate Immune System;Innate Immune System;Innate Immune System;IRAK2 mediated activation of TAK1 complex upon TLR7/8 or 9 stimulation;IRAK2 mediated activation of TAK1 complex upon TLR7/8 or 9 stimulation
ENSG00000198673	TAFA2	protein_coding	TAFA chemokine like family member 2 [Source:HGNC Symbol;Acc:HGNC:21589]	0.630409	-0.930867	2.07025	0.0431617	0.971	-4.42721	yellow	NA
ENSG00000158710	TAGLN2	protein_coding	transgelin 2 [Source:HGNC Symbol;Acc:HGNC:11554]	0.237615	4.97141	2.47923	0.0162775	0.971	-3.23705	brown	Hemostasis;Hemostasis;Platelet degranulation ;Platelet degranulation ;Response to elevated platelet cytosolic Ca2+;Response to elevated platelet cytosolic Ca2+
ENSG00000113407	TARS1	protein_coding	threonyl-tRNA synthetase 1 [Source:HGNC Symbol;Acc:HGNC:11572]	-0.197866	4.68665	-2.24849	0.0285939	0.971	-3.5467	brown	NA
ENSG00000163946	TASOR	protein_coding	transcription activation suppressor [Source:HGNC Symbol;Acc:HGNC:30314]	0.178497	4.94284	2.01979	0.0483136	0.971	-3.84671	grey	NA
ENSG00000198933	TBKBP1	protein_coding	TBK1 binding protein 1 [Source:HGNC Symbol;Acc:HGNC:30140]	-0.230483	2.59271	-2.23781	0.0293252	0.971	-3.85379	blue	NA
ENSG00000006638	TBXA2R	protein_coding	thromboxane A2 receptor [Source:HGNC Symbol;Acc:HGNC:11608]	-0.753769	-1.22133	-2.71752	0.00879059	0.971	-4.25735	turquoise	Class A/1 (Rhodopsin-like receptors);GPCR ligand binding;Hemostasis;Hemostasis;Hemostasis
ENSG00000184905	TCEAL2	protein_coding	transcription elongation factor A like 2 [Source:HGNC Symbol;Acc:HGNC:29818]	0.770903	2.43969	3.07942	0.00324093	0.971	-2.85697	grey	NA
ENSG00000071564	TCF3	protein_coding	transcription factor 3 [Source:HGNC Symbol;Acc:HGNC:11633]	0.287789	2.42432	2.27018	0.0271578	0.971	-3.84348	grey	RUNX1 regulates transcription of genes involved in differentiation of HSCs
ENSG00000166046	TCP11L2	protein_coding	t-complex 11 like 2 [Source:HGNC Symbol;Acc:HGNC:28627]	-0.173187	3.76262	-2.3179	0.0242216	0.971	-3.59615	blue	NA
ENSG00000007866	TEAD3	protein_coding	TEA domain transcription factor 3 [Source:HGNC Symbol;Acc:HGNC:11716]	-0.215824	3.0528	-2.52257	0.0145889	0.971	-3.4299	grey	NA
ENSG00000136478	TEX2	protein_coding	testis expressed 2 [Source:HGNC Symbol;Acc:HGNC:30884]	-0.214977	4.91273	-3.38479	0.00132383	0.971	-1.75819	brown	NA
ENSG00000160180	TFF3	protein_coding	trefoil factor 3 [Source:HGNC Symbol;Acc:HGNC:11757]	-1.01972	-1.51578	-2.96944	0.00442221	0.971	-4.30543	turquoise	ESR-mediated signaling;ESR-mediated signaling;Estrogen-dependent gene expression;Estrogen-dependent gene expression
ENSG00000105825	TFPI2	protein_coding	tissue factor pathway inhibitor 2 [Source:HGNC Symbol;Acc:HGNC:11761]	-0.521898	0.64163	-2.14964	0.0360221	0.971	-4.23646	brown	NA
ENSG00000100296	THOC5	protein_coding	THO complex 5 [Source:HGNC Symbol;Acc:HGNC:19074]	-0.232764	3.44521	-2.61852	0.0114015	0.971	-3.2032	brown	NA
ENSG00000134375	TIMM17A	protein_coding	translocase of inner mitochondrial membrane 17A [Source:HGNC Symbol;Acc:HGNC:17315]	-0.19715	3.95717	-2.38066	0.0207918	0.971	-3.47096	yellow	Mitochondrial protein import;Mitochondrial protein import;Mitochondrial protein import
ENSG00000102265	TIMP1	protein_coding	TIMP metallopeptidase inhibitor 1 [Source:HGNC Symbol;Acc:HGNC:11820]	0.390136	5.72099	2.19508	0.0324194	0.971	-3.56561	yellow	Extracellular matrix organization;Hemostasis;Hemostasis;Interleukin-10 signaling;Interleukin-10 signaling;Interleukin-4 and Interleukin-13 signaling;Interleukin-4 and Interleukin-13 signaling;Platelet degranulation ;Platelet degranulation ;Post-translational protein phosphorylation;Post-translational protein phosphorylation;Regulation of Insulin-like Growth Factor (IGF) transport and uptake by Insulin-like Growth Factor Binding Proteins (IGFBPs);Regulation of Insulin-like Growth Factor (IGF) transport and uptake by Insulin-like Growth Factor Binding Proteins (IGFBPs);Response to elevated platelet cytosolic Ca2+;Response to elevated platelet cytosolic Ca2+
ENSG00000136869	TLR4	protein_coding	toll like receptor 4 [Source:HGNC Symbol;Acc:HGNC:11850]	0.267891	4.74457	2.62739	0.0111415	0.971	-3.05848	blue	Innate Immune System;Innate Immune System;IRAK2 mediated activation of TAK1 complex upon TLR7/8 or 9 stimulation;Regulation of TLR by endogenous ligand
ENSG00000064115	TM7SF3	protein_coding	transmembrane 7 superfamily member 3 [Source:HGNC Symbol;Acc:HGNC:23049]	0.293464	3.92652	2.11241	0.0392305	0.971	-3.81284	turquoise	NA
ENSG00000178307	TMEM11	protein_coding	transmembrane protein 11 [Source:HGNC Symbol;Acc:HGNC:16823]	-0.187325	1.98724	-2.01095	0.049269	0.971	-4.08435	turquoise	Cristae formation;Mitochondrial biogenesis
ENSG00000161558	TMEM143	protein_coding	transmembrane protein 143 [Source:HGNC Symbol;Acc:HGNC:25603]	-0.274561	2.95424	-2.4177	0.0189784	0.971	-3.55298	grey	NA
ENSG00000002933	TMEM176A	protein_coding	transmembrane protein 176A [Source:HGNC Symbol;Acc:HGNC:24930]	0.332356	3.48547	2.01541	0.0487851	0.971	-3.91949	grey	NA
ENSG00000106565	TMEM176B	protein_coding	transmembrane protein 176B [Source:HGNC Symbol;Acc:HGNC:29596]	0.377117	4.87716	2.2591	0.0278831	0.971	-3.52905	yellow	NA
ENSG00000182107	TMEM30B	protein_coding	transmembrane protein 30B [Source:HGNC Symbol;Acc:HGNC:27254]	0.471106	1.34956	2.48287	0.0161292	0.971	-3.9002	blue	NA
ENSG00000243749	TMEM35B	protein_coding	transmembrane protein 35B [Source:HGNC Symbol;Acc:HGNC:40021]	0.214786	1.9725	2.03621	0.0465815	0.971	-4.12209	grey	NA
ENSG00000103978	TMEM87A	protein_coding	transmembrane protein 87A [Source:HGNC Symbol;Acc:HGNC:24522]	0.152284	3.793	2.00501	0.0499195	0.971	-3.94548	blue	NA
ENSG00000153214	TMEM87B	protein_coding	transmembrane protein 87B [Source:HGNC Symbol;Acc:HGNC:25913]	0.253634	2.892	2.13263	0.0374581	0.971	-3.90932	blue	NA
ENSG00000142046	TMEM91	protein_coding	transmembrane protein 91 [Source:HGNC Symbol;Acc:HGNC:32393]	0.429031	0.204274	2.19795	0.0322026	0.971	-4.27483	yellow	NA
ENSG00000177728	TMEM94	protein_coding	transmembrane protein 94 [Source:HGNC Symbol;Acc:HGNC:28983]	-0.201384	3.94553	-2.37398	0.0211352	0.971	-3.43295	turquoise	NA
ENSG00000034510	TMSB10	protein_coding	thymosin beta 10 [Source:HGNC Symbol;Acc:HGNC:11879]	0.16363	5.81712	2.05831	0.0443364	0.971	-3.76057	turquoise	NA
ENSG00000205542	TMSB4X	protein_coding	thymosin beta 4 X-linked [Source:HGNC Symbol;Acc:HGNC:11881]	0.247242	6.8954	2.56585	0.0130625	0.971	-3.00643	turquoise	Hemostasis;Hemostasis;Platelet degranulation ;Platelet degranulation ;Response to elevated platelet cytosolic Ca2+;Response to elevated platelet cytosolic Ca2+
ENSG00000028137	TNFRSF1B	protein_coding	TNF receptor superfamily member 1B [Source:HGNC Symbol;Acc:HGNC:11917]	0.254384	3.58689	2.28592	0.0261562	0.971	-3.62982	turquoise	Innate Immune System;Innate Immune System;Interleukin-10 signaling;Interleukin-10 signaling;Interleukin-4 and Interleukin-13 signaling;Interleukin-4 and Interleukin-13 signaling;Neutrophil degranulation;Neutrophil degranulation;TNFs bind their physiological receptors
ENSG00000186827	TNFRSF4	protein_coding	TNF receptor superfamily member 4 [Source:HGNC Symbol;Acc:HGNC:11918]	0.697942	-1.54446	2.05171	0.0449965	0.971	-4.45722	grey	TNFs bind their physiological receptors
ENSG00000159173	TNNI1	protein_coding	troponin I1, slow skeletal type [Source:HGNC Symbol;Acc:HGNC:11945]	0.683149	4.04342	2.13954	0.036869	0.971	-3.74799	grey	NA
ENSG00000130204	TOMM40	protein_coding	translocase of outer mitochondrial membrane 40 [Source:HGNC Symbol;Acc:HGNC:18001]	-0.182958	3.11633	-2.30857	0.0247723	0.971	-3.69886	turquoise	Mitochondrial protein import;Mitochondrial protein import;Mitochondrial protein import
ENSG00000100181	TPTEP1	transcribed_unprocessed_pseudogene	TPTE pseudogene 1 [Source:HGNC Symbol;Acc:HGNC:43648]	0.926072	1.8733	2.60093	0.0119334	0.971	-3.71878	grey	NA
ENSG00000132481	TRIM47	protein_coding	tripartite motif containing 47 [Source:HGNC Symbol;Acc:HGNC:19020]	0.255767	2.08563	2.04845	0.0453266	0.971	-4.06941	turquoise	NA
ENSG00000138100	TRIM54	protein_coding	tripartite motif containing 54 [Source:HGNC Symbol;Acc:HGNC:16008]	-0.175518	4.69935	-2.41965	0.0188867	0.971	-3.32466	yellow	NA
ENSG00000103197	TSC2	protein_coding	TSC complex subunit 2 [Source:HGNC Symbol;Acc:HGNC:12363]	-0.224709	4.30368	-2.07379	0.0428196	0.971	-3.78087	turquoise	NA
ENSG00000278156	TSC22D1-AS1	lncRNA	TSC22D1 antisense RNA 1 [Source:HGNC Symbol;Acc:HGNC:43684]	-0.631447	-1.74397	-2.27336	0.0269524	0.971	-4.39665	turquoise	NA
ENSG00000270641	TSIX	lncRNA	TSIX transcript, XIST antisense RNA [Source:HGNC Symbol;Acc:HGNC:12377]	-0.939053	-2.70364	-2.23994	0.0291781	0.971	-4.42777	turquoise	NA
ENSG00000270106	TSNAX-DISC1	protein_coding	TSNAX-DISC1 readthrough (NMD candidate) [Source:HGNC Symbol;Acc:HGNC:49177]	-1.09093	-2.79755	-2.10604	0.0398034	0.971	-4.4918	turquoise	NA
ENSG00000048140	TSPAN17	protein_coding	tetraspanin 17 [Source:HGNC Symbol;Acc:HGNC:13594]	-0.242402	2.09379	-2.12453	0.0381596	0.971	-4.05096	blue	NA
ENSG00000182670	TTC3	protein_coding	tetratricopeptide repeat domain 3 [Source:HGNC Symbol;Acc:HGNC:12393]	0.174254	6.4101	2.67846	0.00974705	0.971	-2.81282	turquoise	NA
ENSG00000085831	TTC39A	protein_coding	tetratricopeptide repeat domain 39A [Source:HGNC Symbol;Acc:HGNC:18657]	-0.36583	2.13199	-2.4163	0.0190442	0.971	-3.72561	grey	NA
ENSG00000131462	TUBG1	protein_coding	tubulin gamma 1 [Source:HGNC Symbol;Acc:HGNC:12417]	-0.182157	3.02237	-2.31628	0.0243165	0.971	-3.64546	grey	NA
ENSG00000253352	TUG1	protein_coding	taurine up-regulated 1 [Source:HGNC Symbol;Acc:HGNC:26066]	-0.114899	5.39238	-2.10941	0.0394994	0.971	-3.70159	brown	NA
ENSG00000078246	TULP3	protein_coding	TUB like protein 3 [Source:HGNC Symbol;Acc:HGNC:12425]	0.156102	3.96477	2.37307	0.0211824	0.971	-3.41473	turquoise	NA
ENSG00000130338	TULP4	protein_coding	TUB like protein 4 [Source:HGNC Symbol;Acc:HGNC:15530]	0.149138	6.33024	2.49688	0.0155696	0.971	-3.11135	turquoise	NA
ENSG00000239264	TXNDC5	protein_coding	thioredoxin domain containing 5 [Source:HGNC Symbol;Acc:HGNC:21073]	0.231237	5.27059	2.73325	0.00843021	0.971	-2.83218	grey	Innate Immune System;Innate Immune System;Neutrophil degranulation;Neutrophil degranulation
ENSG00000140830	TXNL4B	protein_coding	thioredoxin like 4B [Source:HGNC Symbol;Acc:HGNC:26041]	-0.30212	1.63336	-2.44155	0.0178867	0.971	-3.93248	yellow	NA
ENSG00000221983	UBA52	protein_coding	ubiquitin A-52 residue ribosomal protein fusion product 1 [Source:HGNC Symbol;Acc:HGNC:12458]	0.144635	5.44341	2.51503	0.0148709	0.971	-3.17812	turquoise	Amyloid fiber formation;Amyloid fiber formation;Amyloid fiber formation;Amyloid fiber formation;Amyloid fiber formation;Amyloid fiber formation;Amyloid fiber formation;Amyloid fiber formation;Cap-dependent Translation Initiation;Cellular Senescence;DNA Double Strand Break Response;DNA Double Strand Break Response;E3 ubiquitin ligases ubiquitinate target proteins;E3 ubiquitin ligases ubiquitinate target proteins;E3 ubiquitin ligases ubiquitinate target proteins;Eukaryotic Translation Elongation;Eukaryotic Translation Initiation;Eukaryotic Translation Termination;Fc epsilon receptor (FCERI) signaling;Fc epsilon receptor (FCERI) signaling;FCERI mediated NF-kB activation;FCERI mediated NF-kB activation;Formation of a pool of free 40S subunits;GTP hydrolysis and joining of the 60S ribosomal subunit;Infectious disease;Infectious disease;Infectious disease;Infectious disease;Infectious disease;Infectious disease;Infectious disease;Influenza Infection;Influenza Viral RNA Transcription and Replication;Innate Immune System;Innate Immune System;Innate Immune System;Innate Immune System;IRAK2 mediated activation of TAK1 complex upon TLR7/8 or 9 stimulation;IRAK2 mediated activation of TAK1 complex upon TLR7/8 or 9 stimulation;L13a-mediated translational silencing of Ceruloplasmin expression;Major pathway of rRNA processing in the nucleolus and cytosol;Maturation of protein E;Maturation of protein E;Modulation by Mtb of host immune system;Nonsense Mediated Decay (NMD) enhanced by the Exon Junction Complex (EJC);Nonsense Mediated Decay (NMD) independent of the Exon Junction Complex (EJC);Nonsense-Mediated Decay (NMD);NRIF signals cell death from the nucleus;NRIF signals cell death from the nucleus;Oxidative Stress Induced Senescence;Peptide chain elongation;PTK6 Regulates RTKs and Their Effectors AKT1 and DOK1;Recruitment and ATM-mediated phosphorylation of repair and signaling proteins at DNA double strand breaks;Recruitment and ATM-mediated phosphorylation of repair and signaling proteins at DNA double strand breaks;Regulation of expression of SLITs and ROBOs;Regulation of expression of SLITs and ROBOs;Regulation of expression of SLITs and ROBOs;Regulation of innate immune responses to cytosolic DNA;Response of EIF2AK4 (GCN2) to amino acid deficiency;rRNA processing;rRNA processing in the nucleus and cytosol;RUNX1 regulates transcription of genes involved in differentiation of HSCs;Selenoamino acid metabolism;Selenocysteine synthesis;Senescence-Associated Secretory Phenotype (SASP);Signaling by ROBO receptors;Signaling by ROBO receptors;Signaling by ROBO receptors;Signaling by the B Cell Receptor (BCR);SRP-dependent cotranslational protein targeting to membrane;SRP-dependent cotranslational protein targeting to membrane;TGF-beta receptor signaling in EMT (epithelial to mesenchymal transition);Viral mRNA Translation
ENSG00000130560	UBAC1	protein_coding	UBA domain containing 1 [Source:HGNC Symbol;Acc:HGNC:30221]	-0.140024	3.99233	-2.17176	0.0342263	0.971	-3.71975	blue	NA
ENSG00000143569	UBAP2L	protein_coding	ubiquitin associated protein 2 like [Source:HGNC Symbol;Acc:HGNC:29877]	-0.154282	5.20718	-2.43021	0.0183987	0.971	-3.2273	brown	NA
ENSG00000198833	UBE2J1	protein_coding	ubiquitin conjugating enzyme E2 J1 [Source:HGNC Symbol;Acc:HGNC:17598]	0.203769	3.86336	2.76801	0.0076818	0.971	-3.00343	turquoise	NA
ENSG00000259429	UBE2Q2P2	transcribed_unprocessed_pseudogene	ubiquitin conjugating enzyme E2 Q2 pseudogene 2 [Source:HGNC Symbol;Acc:HGNC:37440]	-0.728825	-1.75281	-2.34514	0.0226755	0.971	-4.40564	grey	NA
ENSG00000157741	UBN2	protein_coding	ubinuclein 2 [Source:HGNC Symbol;Acc:HGNC:21931]	-0.291	4.2515	-2.20958	0.0313387	0.971	-3.63587	blue	NA
ENSG00000153560	UBP1	protein_coding	upstream binding protein 1 [Source:HGNC Symbol;Acc:HGNC:12507]	-0.142518	4.17	-2.32786	0.0236459	0.971	-3.46513	turquoise	NA
ENSG00000144357	UBR3	protein_coding	ubiquitin protein ligase E3 component n-recognin 3 [Source:HGNC Symbol;Acc:HGNC:30467]	-0.155213	5.98482	-2.05678	0.0444881	0.971	-3.76251	brown	NA
ENSG00000065060	UHRF1BP1	protein_coding	UHRF1 binding protein 1 [Source:HGNC Symbol;Acc:HGNC:21216]	-0.171914	4.19581	-2.69549	0.00931894	0.971	-3.04168	brown	NA
ENSG00000103194	USP10	protein_coding	ubiquitin specific peptidase 10 [Source:HGNC Symbol;Acc:HGNC:12608]	-0.128835	4.3821	-2.4001	0.0198215	0.971	-3.33988	turquoise	NA
ENSG00000111667	USP5	protein_coding	ubiquitin specific peptidase 5 [Source:HGNC Symbol;Acc:HGNC:12628]	-0.15217	4.28582	-2.09053	0.0412298	0.971	-3.75459	blue	NA
ENSG00000166348	USP54	protein_coding	ubiquitin specific peptidase 54 [Source:HGNC Symbol;Acc:HGNC:23513]	-0.228025	3.35807	-2.14137	0.0367145	0.971	-3.79345	yellow	NA
ENSG00000187555	USP7	protein_coding	ubiquitin specific peptidase 7 [Source:HGNC Symbol;Acc:HGNC:12630]	-0.128958	5.16423	-2.65937	0.0102486	0.971	-2.92067	blue	NA
ENSG00000213585	VDAC1	protein_coding	voltage dependent anion channel 1 [Source:HGNC Symbol;Acc:HGNC:12669]	-0.138979	6.59174	-2.31847	0.0241881	0.971	-3.36797	blue	Mitochondrial protein import;Mitochondrial protein import;Pyruvate metabolism and Citric Acid (TCA) cycle;The citric acid (TCA) cycle and respiratory electron transport
ENSG00000111424	VDR	protein_coding	vitamin D receptor [Source:HGNC Symbol;Acc:HGNC:12679]	0.759225	-1.11136	2.38157	0.0207457	0.971	-4.32306	yellow	NA
ENSG00000026025	VIM	protein_coding	vimentin [Source:HGNC Symbol;Acc:HGNC:12692]	0.343219	8.69995	2.81019	0.00685582	0.971	-2.51853	brown	Interleukin-4 and Interleukin-13 signaling;Interleukin-4 and Interleukin-13 signaling
ENSG00000112299	VNN1	protein_coding	vanin 1 [Source:HGNC Symbol;Acc:HGNC:12705]	0.602022	-1.85299	2.14906	0.0360702	0.971	-4.44413	yellow	Innate Immune System;Innate Immune System;Neutrophil degranulation;Neutrophil degranulation
ENSG00000112303	VNN2	protein_coding	vanin 2 [Source:HGNC Symbol;Acc:HGNC:12706]	0.582772	0.358062	2.08747	0.0415167	0.971	-4.28287	yellow	NA
ENSG00000111237	VPS29	protein_coding	VPS29 retromer complex component [Source:HGNC Symbol;Acc:HGNC:14340]	-0.155041	3.75181	-2.18933	0.0328575	0.971	-3.72215	grey	NA
ENSG00000156931	VPS8	protein_coding	VPS8 subunit of CORVET complex [Source:HGNC Symbol;Acc:HGNC:29122]	0.245282	4.33824	2.46496	0.0168708	0.971	-3.28992	grey	NA
ENSG00000186806	VSIG10L	protein_coding	V-set and immunoglobulin domain containing 10 like [Source:HGNC Symbol;Acc:HGNC:27111]	-0.529021	-1.38535	-2.05031	0.0451375	0.971	-4.41638	blue	NA
ENSG00000100568	VTI1B	protein_coding	vesicle transport through interaction with t-SNAREs 1B [Source:HGNC Symbol;Acc:HGNC:17793]	-0.113139	5.18745	-2.35903	0.0219214	0.971	-3.35108	blue	Hemostasis;Hemostasis;Platelet degranulation ;Platelet degranulation ;Response to elevated platelet cytosolic Ca2+;Response to elevated platelet cytosolic Ca2+
ENSG00000110002	VWA5A	protein_coding	von Willebrand factor A domain containing 5A [Source:HGNC Symbol;Acc:HGNC:6658]	0.36366	2.26299	2.40945	0.0193693	0.971	-3.80163	grey	NA
ENSG00000169085	VXN	protein_coding	vexin [Source:HGNC Symbol;Acc:HGNC:28498]	-1.4032	-2.48762	-2.70047	0.00919702	0.971	-4.36782	turquoise	NA
ENSG00000148225	WDR31	protein_coding	WD repeat domain 31 [Source:HGNC Symbol;Acc:HGNC:21421]	-0.269691	1.7101	-2.0428	0.0459024	0.971	-4.12252	yellow	NA
ENSG00000163811	WDR43	protein_coding	WD repeat domain 43 [Source:HGNC Symbol;Acc:HGNC:28945]	-0.230238	4.04696	-2.20092	0.0319805	0.971	-3.63334	turquoise	Major pathway of rRNA processing in the nucleolus and cytosol;rRNA processing;rRNA processing;rRNA processing in the nucleus and cytosol;rRNA processing in the nucleus and cytosol
ENSG00000075702	WDR62	protein_coding	WD repeat domain 62 [Source:HGNC Symbol;Acc:HGNC:24502]	-0.362534	2.1035	-2.23398	0.0295914	0.971	-3.90798	turquoise	NA
ENSG00000198373	WWP2	protein_coding	WW domain containing E3 ubiquitin protein ligase 2 [Source:HGNC Symbol;Acc:HGNC:16804]	0.214325	3.44168	2.37085	0.0212974	0.971	-3.51377	blue	NA
ENSG00000018408	WWTR1	protein_coding	WW domain containing transcription regulator 1 [Source:HGNC Symbol;Acc:HGNC:24042]	0.21457	4.96262	2.41779	0.0189741	0.971	-3.29561	turquoise	NA
ENSG00000100219	XBP1	protein_coding	X-box binding protein 1 [Source:HGNC Symbol;Acc:HGNC:12801]	0.156332	4.84086	2.29496	0.025596	0.971	-3.49262	brown	NA
ENSG00000124571	XPO5	protein_coding	exportin 5 [Source:HGNC Symbol;Acc:HGNC:17675]	-0.351805	2.94083	-2.79267	0.00718825	0.971	-3.15694	brown	Gene Silencing by RNA;Gene Silencing by RNA
ENSG00000130227	XPO7	protein_coding	exportin 7 [Source:HGNC Symbol;Acc:HGNC:14108]	-0.190609	4.20194	-2.10529	0.039872	0.971	-3.76199	grey	NA
ENSG00000114127	XRN1	protein_coding	5'-3' exoribonuclease 1 [Source:HGNC Symbol;Acc:HGNC:30654]	-0.25229	4.89412	-2.12412	0.0381957	0.971	-3.70067	grey	NA
ENSG00000119801	YPEL5	protein_coding	yippee like 5 [Source:HGNC Symbol;Acc:HGNC:18329]	0.188373	4.39524	2.08019	0.0422054	0.971	-3.79669	blue	Innate Immune System;Innate Immune System;Innate Immune System;Neutrophil degranulation;Neutrophil degranulation;Neutrophil degranulation
ENSG00000270022	Z93241.1	lncRNA	RNA, U12 small nuclear	0.597824	-0.56469	2.20025	0.0320305	0.971	-4.34045	yellow	NA
ENSG00000168795	ZBTB5	protein_coding	zinc finger and BTB domain containing 5 [Source:HGNC Symbol;Acc:HGNC:23836]	0.190706	2.51657	2.2113	0.0312122	0.971	-3.88919	grey	NA
ENSG00000149289	ZC3H12C	protein_coding	zinc finger CCCH-type containing 12C [Source:HGNC Symbol;Acc:HGNC:29362]	-0.203208	3.87132	-3.28016	0.00180845	0.971	-2.24677	yellow	NA
ENSG00000180776	ZDHHC20	protein_coding	zinc finger DHHC-type palmitoyltransferase 20 [Source:HGNC Symbol;Acc:HGNC:20749]	0.179369	3.91143	2.04046	0.0461423	0.971	-3.90014	blue	NA
ENSG00000156639	ZFAND3	protein_coding	zinc finger AN1-type containing 3 [Source:HGNC Symbol;Acc:HGNC:18019]	-0.2282	3.60389	-2.67608	0.00980837	0.971	-3.08579	turquoise	NA
ENSG00000172671	ZFAND4	protein_coding	zinc finger AN1-type containing 4 [Source:HGNC Symbol;Acc:HGNC:23504]	-0.194611	2.23782	-2.0044	0.0499868	0.971	-4.10049	yellow	NA
ENSG00000180787	ZFP3	protein_coding	ZFP3 zinc finger protein [Source:HGNC Symbol;Acc:HGNC:12861]	-0.135809	3.57734	-2.10639	0.0397719	0.971	-3.82146	brown	NA
ENSG00000185650	ZFP36L1	protein_coding	ZFP36 ring finger protein like 1 [Source:HGNC Symbol;Acc:HGNC:1107]	0.2814	5.6972	2.58812	0.0123352	0.971	-2.97923	grey	NA
ENSG00000169946	ZFPM2	protein_coding	zinc finger protein, FOG family member 2 [Source:HGNC Symbol;Acc:HGNC:16700]	0.231618	3.91099	2.15999	0.0351724	0.971	-3.71347	grey	Hemostasis
ENSG00000155592	ZKSCAN2	protein_coding	zinc finger with KRAB and SCAN domains 2 [Source:HGNC Symbol;Acc:HGNC:25677]	-0.257501	2.4094	-2.71574	0.00883217	0.971	-3.44305	brown	NA
ENSG00000103994	ZNF106	protein_coding	zinc finger protein 106 [Source:HGNC Symbol;Acc:HGNC:12886]	-0.245441	8.92893	-2.99026	0.00417168	0.971	-2.18145	yellow	NA
ENSG00000197008	ZNF138	protein_coding	zinc finger protein 138 [Source:HGNC Symbol;Acc:HGNC:12922]	-0.290406	1.64553	-2.5778	0.0126676	0.971	-3.8426	blue	NA
ENSG00000131127	ZNF141	protein_coding	zinc finger protein 141 [Source:HGNC Symbol;Acc:HGNC:12926]	0.301384	3.48397	2.00566	0.0498484	0.971	-3.93745	grey	NA
ENSG00000147124	ZNF41	protein_coding	zinc finger protein 41 [Source:HGNC Symbol;Acc:HGNC:13107]	-0.229818	3.65632	-2.75381	0.00797977	0.971	-3.01546	brown	NA
ENSG00000177599	ZNF491	protein_coding	zinc finger protein 491 [Source:HGNC Symbol;Acc:HGNC:23706]	-0.394772	0.640799	-2.0632	0.0438515	0.971	-4.27451	brown	NA
ENSG00000172748	ZNF596	protein_coding	zinc finger protein 596 [Source:HGNC Symbol;Acc:HGNC:27268]	-0.301989	1.02344	-2.10021	0.0403346	0.971	-4.15731	grey	NA
ENSG00000102870	ZNF629	protein_coding	zinc finger protein 629 [Source:HGNC Symbol;Acc:HGNC:29008]	-0.142037	4.46909	-2.4057	0.0195498	0.971	-3.37711	yellow	NA
ENSG00000164011	ZNF691	protein_coding	zinc finger protein 691 [Source:HGNC Symbol;Acc:HGNC:28028]	-0.203911	1.54413	-2.21209	0.0311545	0.971	-4.0166	turquoise	NA
ENSG00000048405	ZNF800	protein_coding	zinc finger protein 800 [Source:HGNC Symbol;Acc:HGNC:27267]	0.279057	3.4809	2.74551	0.00815882	0.971	-3.08501	grey	NA
ENSG00000198482	ZNF808	protein_coding	zinc finger protein 808 [Source:HGNC Symbol;Acc:HGNC:33230]	-0.257442	3.74472	-2.60258	0.0118826	0.971	-3.24654	blue	NA
ENSG00000197608	ZNF841	protein_coding	zinc finger protein 841 [Source:HGNC Symbol;Acc:HGNC:27611]	0.198884	2.61262	2.14265	0.0366064	0.971	-3.89338	grey	NA
ENSG00000261221	ZNF865	protein_coding	zinc finger protein 865 [Source:HGNC Symbol;Acc:HGNC:38705]	-0.218332	1.56041	-2.04671	0.0455028	0.971	-4.09859	blue	NA
ENSG00000204623	ZNRD1ASP	transcribed_unitary_pseudogene	zinc ribbon domain containing 1 antisense, pseudogene [Source:HGNC Symbol;Acc:HGNC:13924]	-0.420848	1.4873	-2.67292	0.00989022	0.971	-3.72271	blue	NA
ENSG00000196812	ZSCAN16	protein_coding	zinc finger and SCAN domain containing 16 [Source:HGNC Symbol;Acc:HGNC:20813]	-0.384561	-0.268478	-2.02758	0.0474855	0.971	-4.35843	yellow	NA

### Sheet: Table S6 Pathway enrichment by 
Table S6 – Pathway enrichment analysis. Column ‘Network’ indicates pathways which were significantly enriched with genes belonging to one of the four networks in Figure 3C. GeneID lists genes significantly different in the analysis that enriched the pathway. GeneRatio – Ratio of genes in the network belonging to the pathway and all recognised genes in the network. BgRatio - Ratio of genes in the pathway and all genes in the reference dataset.
Network	ID	Description	GeneRatio	BgRatio	pvalue	p.adjust	qvalue	geneID	Count
turquoise	R-HSA-6798695	Neutrophil degranulation	23/133	482/10899	1.64012e-08	9.16829e-06	8.28694e-06	SERPINB1/CYBA/FTL/DSP/CTSZ/PYCARD/MAN2B1/RAB5C/CD93/GMFG/CAP1/PRCP/GLIPR1/CREG1/GSN/SURF4/S100A11/RAB31/CD14/CLEC12A/LAMP1/HLA-C/TXNDC5	23
turquoise	R-HSA-114608	Platelet degranulation	10/133	129/10899	3.74514e-06	0.000982811	0.000888333	CD9/IGF1/HGF/TIMP1/CAP1/ECM1/LHFPL2/TAGLN2/ANXA5/TMSB4X	10
turquoise	R-HSA-76005	Response to elevated platelet cytosolic Ca2+	10/133	134/10899	5.27448e-06	0.000982811	0.000888333	CD9/IGF1/HGF/TIMP1/CAP1/ECM1/LHFPL2/TAGLN2/ANXA5/TMSB4X	10
turquoise	R-HSA-9658195	Leishmania infection	10/133	164/10899	3.11336e-05	0.00435092	0.00393266	FYN/CYBA/GNAI3/HMOX1/HCK/PYCARD/CASP1/ENTPD1/ADCY5/ACTG1	10
turquoise	R-HSA-76002	Platelet activation, signaling and aggregation	12/133	263/10899	8.72055e-05	0.00974958	0.00881235	CD9/FYN/IGF1/HGF/GNAI3/TIMP1/CAP1/ECM1/LHFPL2/TAGLN2/ANXA5/TMSB4X	12
turquoise	R-HSA-199992	trans-Golgi Network Vesicle Budding	6/133	72/10899	0.000238201	0.0179753	0.0162474	FTL/CTSZ/RAB5C/SORT1/SNX2/TXNDC5	6
turquoise	R-HSA-9660826	Purinergic signaling in leishmaniasis infection	4/133	26/10899	0.00025725	0.0179753	0.0162474	HMOX1/PYCARD/CASP1/ENTPD1	4
turquoise	R-HSA-9664424	Cell recruitment (pro-inflammatory response)	4/133	26/10899	0.00025725	0.0179753	0.0162474	HMOX1/PYCARD/CASP1/ENTPD1	4
turquoise	R-HSA-264870	Caspase-mediated cleavage of cytoskeletal proteins	3/133	12/10899	0.000360596	0.022397	0.020244	VIM/GSN/MAPT	3
turquoise	R-HSA-432722	Golgi Associated Vesicle Biogenesis	5/133	56/10899	0.000582074	0.0325379	0.0294101	FTL/RAB5C/SORT1/SNX2/TXNDC5	5
turquoise	R-HSA-844456	The NLRP3 inflammasome	3/133	16/10899	0.000885646	0.0450069	0.0406804	HMOX1/PYCARD/CASP1	3
turquoise	R-HSA-1474244	Extracellular matrix organization	11/133	300/10899	0.00109596	0.0487738	0.0440852	DCN/LAMB1/TIMP1/PCOLCE/ASPN/FMOD/P4HA1/SERPINH1/PCOLCE2/BGN/COL14A1	11
turquoise	R-HSA-111465	Apoptotic cleavage of cellular proteins	4/133	38/10899	0.00113427	0.0487738	0.0440852	VIM/DSP/GSN/MAPT	4
blue	R-HSA-1428517	The citric acid (TCA) cycle and respiratory electron transport	15/131	178/10899	3.18924e-09	1.50213e-06	1.43012e-06	NDUFS1/SDHA/ATP5F1D/ACO2/OGDH/PDHX/NNT/COQ10A/SUCLA2/NDUFS6/PDP1/NDUFV1/PDHB/ND1/VDAC1	15
blue	R-HSA-71406	Pyruvate metabolism and Citric Acid (TCA) cycle	9/131	55/10899	1.58264e-08	3.72711e-06	3.54844e-06	SDHA/ACO2/OGDH/PDHX/NNT/SUCLA2/PDP1/PDHB/VDAC1	9
blue	R-HSA-1268020	Mitochondrial protein import	8/131	64/10899	8.84133e-07	0.000138809	0.000132155	ACO2/CHCHD3/TOMM40/TIMM17A/PMPCA/LDHD/VDAC1/CHCHD10	8
blue	R-HSA-71403	Citric acid cycle (TCA cycle)	5/131	22/10899	5.19292e-06	0.000611466	0.000582154	SDHA/ACO2/OGDH/NNT/SUCLA2	5
blue	R-HSA-70895	Branched-chain amino acid catabolism	4/131	21/10899	0.000101807	0.00879836	0.00837658	ALDH6A1/MCCC2/PPM1K/ACADSB	4
blue	R-HSA-5205685	PINK1-PRKN Mediated Mitophagy	4/131	22/10899	0.000123277	0.00879836	0.00837658	MFN2/TOMM40/MFN1/VDAC1	4
blue	R-HSA-1592230	Mitochondrial biogenesis	7/131	95/10899	0.000141728	0.00879836	0.00837658	ATP5F1D/CHCHD3/PRKAG2/PPARGC1A/ACSS2/PPARGC1B/TMEM11	7
blue	R-HSA-9609507	Protein localization	9/131	163/10899	0.000149441	0.00879836	0.00837658	ACO2/SGTA/CHCHD3/TOMM40/TIMM17A/PMPCA/LDHD/VDAC1/CHCHD10	9
blue	R-HSA-5205647	Mitophagy	4/131	29/10899	0.000375026	0.0196263	0.0186855	MFN2/TOMM40/MFN1/VDAC1	4
blue	R-HSA-389661	Glyoxylate metabolism and glycine degradation	4/131	31/10899	0.000487682	0.0208817	0.0198806	OGDH/PDHX/GOT2/PDHB	4
blue	R-HSA-70268	Pyruvate metabolism	4/131	31/10899	0.000487682	0.0208817	0.0198806	PDHX/PDP1/PDHB/VDAC1	4
blue	R-HSA-71291	Metabolism of amino acids and derivatives	13/131	374/10899	0.000553582	0.0217281	0.0206865	OGDH/PDHX/ALDH6A1/GOT2/CKMT2/MCCC2/RPL3L/APIP/PPM1K/GPT/PDHB/ACADSB/KYAT1	13
blue	R-HSA-163200	Respiratory electron transport, ATP synthesis by chemiosmotic coupling, and heat production by uncoupling proteins.	7/131	127/10899	0.00083461	0.0285128	0.0271459	NDUFS1/SDHA/ATP5F1D/COQ10A/NDUFS6/NDUFV1/ND1	7
blue	R-HSA-204174	Regulation of pyruvate dehydrogenase (PDH) complex	3/131	16/10899	0.000847513	0.0285128	0.0271459	PDHX/PDP1/PDHB	3
blue	R-HSA-611105	Respiratory electron transport	6/131	103/10899	0.0014832	0.0465725	0.0443399	NDUFS1/SDHA/COQ10A/NDUFS6/NDUFV1/ND1	6
yellow	R-HSA-5668599	RHO GTPases Activate NADPH Oxidases	4/39	24/10899	1.41277e-06	0.000268425	0.000208197	NCF4/NCF2/S100A8/S100A9	4
yellow	R-HSA-6798695	Neutrophil degranulation	9/39	482/10899	3.88238e-05	0.00368826	0.0028607	TNFRSF1B/ACAA1/FCN1/LYZ/S100A8/FCGR3B/S100A9/SELL/SERPINA1	9
yellow	R-HSA-1236975	Antigen processing-Cross presentation	4/39	105/10899	0.000516192	0.0326921	0.0253568	NCF4/NCF2/S100A8/S100A9	4
brown	R-HSA-156842	Eukaryotic Translation Elongation	16/69	93/10899	2.72678e-19	1.55427e-16	1.23136e-16	RPLP0/RPL3/EEF1D/RPS19/RPL18A/EEF1B2/RPS15/RPL23/RPS8/RPL7/RPL7A/RPS3/RPL29/RPL13/RPS9/UBA52	16
brown	R-HSA-192823	Viral mRNA Translation	15/69	89/10899	5.55665e-18	1.18583e-15	9.39463e-16	RPLP0/RPL3/DNAJC3/RPS19/RPL18A/RPS15/RPL23/RPS8/RPL7/RPL7A/RPS3/RPL29/RPL13/RPS9/UBA52	15
brown	R-HSA-1799339	SRP-dependent cotranslational protein targeting to membrane	16/69	112/10899	6.24118e-18	1.18583e-15	9.39463e-16	RPLP0/RPL3/RPS19/RPL18A/RPS15/RPL23/RPS8/RPL7/RPL7A/RPS3/RPL29/SSR2/RPL13/RPS9/UBA52/DDOST	16
brown	R-HSA-156902	Peptide chain elongation	14/69	89/10899	2.17857e-16	3.10446e-14	2.45949e-14	RPLP0/RPL3/RPS19/RPL18A/RPS15/RPL23/RPS8/RPL7/RPL7A/RPS3/RPL29/RPL13/RPS9/UBA52	14
brown	R-HSA-2408557	Selenocysteine synthesis	14/69	93/10899	4.15382e-16	3.94613e-14	3.1263e-14	RPLP0/RPL3/RPS19/RPL18A/RPS15/RPL23/RPS8/RPL7/RPL7A/RPS3/RPL29/RPL13/RPS9/UBA52	14
brown	R-HSA-72764	Eukaryotic Translation Termination	14/69	93/10899	4.15382e-16	3.94613e-14	3.1263e-14	RPLP0/RPL3/RPS19/RPL18A/RPS15/RPL23/RPS8/RPL7/RPL7A/RPS3/RPL29/RPL13/RPS9/UBA52	14
brown	R-HSA-975956	Nonsense Mediated Decay (NMD) independent of the Exon Junction Complex (EJC)	14/69	95/10899	5.67018e-16	4.61715e-14	3.65791e-14	RPLP0/RPL3/RPS19/RPL18A/RPS15/RPL23/RPS8/RPL7/RPL7A/RPS3/RPL29/RPL13/RPS9/UBA52	14
brown	R-HSA-72689	Formation of a pool of free 40S subunits	14/69	101/10899	1.38303e-15	8.75917e-14	6.93939e-14	RPLP0/RPL3/RPS19/RPL18A/RPS15/RPL23/RPS8/RPL7/RPL7A/RPS3/RPL29/RPL13/RPS9/UBA52	14
brown	R-HSA-9633012	Response of EIF2AK4 (GCN2) to amino acid deficiency	14/69	101/10899	1.38303e-15	8.75917e-14	6.93939e-14	RPLP0/RPL3/RPS19/RPL18A/RPS15/RPL23/RPS8/RPL7/RPL7A/RPS3/RPL29/RPL13/RPS9/UBA52	14
brown	R-HSA-168273	Influenza Viral RNA Transcription and Replication	15/69	135/10899	3.60873e-15	2.05697e-13	1.62963e-13	RPLP0/RPL3/DNAJC3/RPS19/RPL18A/RPS15/RPL23/RPS8/RPL7/RPL7A/RPS3/RPL29/RPL13/RPS9/UBA52	15
brown	R-HSA-156827	L13a-mediated translational silencing of Ceruloplasmin expression	14/69	111/10899	5.40472e-15	2.80063e-13	2.21878e-13	RPLP0/RPL3/RPS19/RPL18A/RPS15/RPL23/RPS8/RPL7/RPL7A/RPS3/RPL29/RPL13/RPS9/UBA52	14
brown	R-HSA-72706	GTP hydrolysis and joining of the 60S ribosomal subunit	14/69	112/10899	6.14751e-15	2.92006e-13	2.3134e-13	RPLP0/RPL3/RPS19/RPL18A/RPS15/RPL23/RPS8/RPL7/RPL7A/RPS3/RPL29/RPL13/RPS9/UBA52	14
brown	R-HSA-927802	Nonsense-Mediated Decay (NMD)	14/69	115/10899	8.97894e-15	3.65571e-13	2.89621e-13	RPLP0/RPL3/RPS19/RPL18A/RPS15/RPL23/RPS8/RPL7/RPL7A/RPS3/RPL29/RPL13/RPS9/UBA52	14
brown	R-HSA-975957	Nonsense Mediated Decay (NMD) enhanced by the Exon Junction Complex (EJC)	14/69	115/10899	8.97894e-15	3.65571e-13	2.89621e-13	RPLP0/RPL3/RPS19/RPL18A/RPS15/RPL23/RPS8/RPL7/RPL7A/RPS3/RPL29/RPL13/RPS9/UBA52	14
brown	R-HSA-2408522	Selenoamino acid metabolism	14/69	118/10899	1.29742e-14	4.90679e-13	3.88737e-13	RPLP0/RPL3/RPS19/RPL18A/RPS15/RPL23/RPS8/RPL7/RPL7A/RPS3/RPL29/RPL13/RPS9/UBA52	14
brown	R-HSA-72613	Eukaryotic Translation Initiation	14/69	119/10899	1.46343e-14	4.90679e-13	3.88737e-13	RPLP0/RPL3/RPS19/RPL18A/RPS15/RPL23/RPS8/RPL7/RPL7A/RPS3/RPL29/RPL13/RPS9/UBA52	14
brown	R-HSA-72737	Cap-dependent Translation Initiation	14/69	119/10899	1.46343e-14	4.90679e-13	3.88737e-13	RPLP0/RPL3/RPS19/RPL18A/RPS15/RPL23/RPS8/RPL7/RPL7A/RPS3/RPL29/RPL13/RPS9/UBA52	14
brown	R-HSA-168255	Influenza Infection	15/69	156/10899	3.19946e-14	1.01316e-12	8.02671e-13	RPLP0/RPL3/DNAJC3/RPS19/RPL18A/RPS15/RPL23/RPS8/RPL7/RPL7A/RPS3/RPL29/RPL13/RPS9/UBA52	15
brown	R-HSA-72766	Translation	18/69	291/10899	1.42374e-13	4.2712e-12	3.38384e-12	RPLP0/RPL3/EEF1D/RPS19/RPL18A/EEF1B2/RPS15/RPL23/RPS8/RPL7/RPL7A/RPS3/RPL29/SSR2/RPL13/RPS9/UBA52/DDOST	18
brown	R-HSA-6791226	Major pathway of rRNA processing in the nucleolus and cytosol	15/69	184/10899	3.7187e-13	1.05983e-11	8.39644e-12	RPLP0/RPL3/RPS19/RPL18A/RPS15/RPL23/RPS8/RPL7/RPL7A/RPS3/RPL29/BMS1/RPL13/RPS9/UBA52	15
brown	R-HSA-9711097	Cellular response to starvation	14/69	156/10899	6.59698e-13	1.79061e-11	1.4186e-11	RPLP0/RPL3/RPS19/RPL18A/RPS15/RPL23/RPS8/RPL7/RPL7A/RPS3/RPL29/RPL13/RPS9/UBA52	14
brown	R-HSA-8868773	rRNA processing in the nucleus and cytosol	15/69	194/10899	8.09343e-13	2.09693e-11	1.66128e-11	RPLP0/RPL3/RPS19/RPL18A/RPS15/RPL23/RPS8/RPL7/RPL7A/RPS3/RPL29/BMS1/RPL13/RPS9/UBA52	15
brown	R-HSA-72312	rRNA processing	15/69	204/10899	1.68723e-12	4.18139e-11	3.31268e-11	RPLP0/RPL3/RPS19/RPL18A/RPS15/RPL23/RPS8/RPL7/RPL7A/RPS3/RPL29/BMS1/RPL13/RPS9/UBA52	15
brown	R-HSA-9010553	Regulation of expression of SLITs and ROBOs	14/69	171/10899	2.34415e-12	5.56736e-11	4.4107e-11	RPLP0/RPL3/RPS19/RPL18A/RPS15/RPL23/RPS8/RPL7/RPL7A/RPS3/RPL29/RPL13/RPS9/UBA52	14
brown	R-HSA-376176	Signaling by ROBO receptors	14/69	218/10899	6.32589e-11	1.4423e-09	1.14266e-09	RPLP0/RPL3/RPS19/RPL18A/RPS15/RPL23/RPS8/RPL7/RPL7A/RPS3/RPL29/RPL13/RPS9/UBA52	14
brown	R-HSA-71291	Metabolism of amino acids and derivatives	14/69	374/10899	6.84061e-08	1.49967e-06	1.18811e-06	RPLP0/RPL3/RPS19/RPL18A/RPS15/RPL23/RPS8/RPL7/RPL7A/RPS3/RPL29/RPL13/RPS9/UBA52	14
brown	R-HSA-9692914	SARS-CoV-1-host interactions	7/69	95/10899	2.12365e-06	4.48326e-05	3.55183e-05	RPS19/RPS15/RPS8/RPS3/PPIB/RPS9/UBA52	7
brown	R-HSA-9735869	SARS-CoV-1 modulates host translation machinery	5/69	36/10899	2.84235e-06	5.78622e-05	4.5841e-05	RPS19/RPS15/RPS8/RPS3/RPS9	5
brown	R-HSA-9754678	SARS-CoV-2 modulates host translation machinery	5/69	50/10899	1.49163e-05	0.000293183	0.000232272	RPS19/RPS15/RPS8/RPS3/RPS9	5
brown	R-HSA-72695	Formation of the ternary complex, and subsequently, the 43S complex	5/69	51/10899	1.64569e-05	0.000312682	0.00024772	RPS19/RPS15/RPS8/RPS3/RPS9	5
brown	R-HSA-9678108	SARS-CoV-1 Infection	7/69	141/10899	2.88672e-05	0.000530784	0.00042051	RPS19/RPS15/RPS8/RPS3/PPIB/RPS9/UBA52	7
brown	R-HSA-72649	Translation initiation complex formation	5/69	58/10899	3.10206e-05	0.00053581	0.000424492	RPS19/RPS15/RPS8/RPS3/RPS9	5
brown	R-HSA-72702	Ribosomal scanning and start codon recognition	5/69	58/10899	3.10206e-05	0.00053581	0.000424492	RPS19/RPS15/RPS8/RPS3/RPS9	5
brown	R-HSA-72662	Activation of the mRNA upon binding of the cap-binding complex and eIFs, and subsequent binding to 43S	5/69	59/10899	3.37275e-05	0.000565432	0.00044796	RPS19/RPS15/RPS8/RPS3/RPS9	5
brown	R-HSA-9679506	SARS-CoV Infections	11/69	413/10899	5.08647e-05	0.000828368	0.000656269	ANO8/RPS19/RPS15/RPS8/RPS3/TAB3/PPIB/RPS9/IMPDH2/UBA52/DDOST	11
brown	R-HSA-5689901	Metalloprotease DUBs	4/69	37/10899	8.30006e-05	0.00131418	0.00104115	UBA52/H2AC12/H2AC8/H2AC17	4
brown	R-HSA-9694516	SARS-CoV-2 Infection	9/69	298/10899	0.000101589	0.00156502	0.00123988	ANO8/RPS19/RPS15/RPS8/RPS3/TAB3/RPS9/UBA52/DDOST	9
brown	R-HSA-9609690	HCMV Early Events	6/69	135/10899	0.000204266	0.00306399	0.00242743	H2BC11/DYNC1H1/H2AC12/H2AC8/H2BC10/H2AC17	6
brown	R-HSA-73772	RNA Polymerase I Promoter Escape	5/69	91/10899	0.000267964	0.0039164	0.00310274	POLR1A/CBX3/H2BC11/H2AC8/H2BC10	5
brown	R-HSA-9705683	SARS-CoV-2-host interactions	7/69	202/10899	0.000276209	0.00393598	0.00311826	RPS19/RPS15/RPS8/RPS3/TAB3/RPS9/UBA52	7
brown	R-HSA-3214815	HDACs deacetylate histones	5/69	94/10899	0.000311694	0.0043333	0.00343303	H2BC11/H2AC12/H2AC8/H2BC10/H2AC17	5
brown	R-HSA-5689603	UCH proteinases	5/69	102/10899	0.000454872	0.00617326	0.00489073	ASXL2/UBA52/H2AC12/H2AC8/H2AC17	5
brown	R-HSA-9609646	HCMV Infection	6/69	160/10899	0.000509263	0.00675069	0.00534819	H2BC11/DYNC1H1/H2AC12/H2AC8/H2BC10/H2AC17	6
brown	R-HSA-5250913	Positive epigenetic regulation of rRNA expression	5/69	106/10899	0.000542758	0.00703119	0.00557042	POLR1A/CBX3/H2BC11/H2AC8/H2BC10	5
brown	R-HSA-73854	RNA Polymerase I Promoter Clearance	5/69	110/10899	0.000642851	0.00814278	0.00645107	POLR1A/CBX3/H2BC11/H2AC8/H2BC10	5
brown	R-HSA-73864	RNA Polymerase I Transcription	5/69	112/10899	0.000697801	0.00864666	0.00685027	POLR1A/CBX3/H2BC11/H2AC8/H2BC10	5
brown	R-HSA-9610379	HCMV Late Events	5/69	116/10899	0.000818175	0.00992255	0.00786108	H2BC11/H2AC12/H2AC8/H2BC10/H2AC17	5
brown	R-HSA-5357956	TNFR1-induced NFkappaB signaling pathway	3/69	30/10899	0.000872348	0.0103591	0.00820696	TAB3/RACK1/UBA52	3
brown	R-HSA-68616	Assembly of the ORC complex at the origin of replication	4/69	69/10899	0.000933123	0.0108547	0.00859957	ORC6/H2BC11/H2AC8/H2BC10	4
brown	R-HSA-427389	ERCC6 (CSB) and EHMT2 (G9a) positively regulate rRNA expression	4/69	76/10899	0.00133961	0.0152716	0.0120988	CBX3/H2BC11/H2AC8/H2BC10	4
brown	R-HSA-937042	IRAK2 mediated activation of TAK1 complex	2/69	10/10899	0.00172024	0.0192262	0.0152318	TAB3/UBA52	2
brown	R-HSA-3214847	HATs acetylate histones	5/69	142/10899	0.00201423	0.0217007	0.0171922	H2BC11/H2AC12/H2AC8/H2BC10/H2AC17	5
brown	R-HSA-68867	Assembly of the pre-replicative complex	5/69	143/10899	0.0020771	0.0217007	0.0171922	ORC6/H2BC11/UBA52/H2AC8/H2BC10	5
brown	R-HSA-9014325	TICAM1,TRAF6-dependent induction of TAK1 complex	2/69	11/10899	0.00209393	0.0217007	0.0171922	TAB3/UBA52	2
brown	R-HSA-9645460	Alpha-protein kinase 1 signaling pathway	2/69	11/10899	0.00209393	0.0217007	0.0171922	TAB3/UBA52	2
brown	R-HSA-212165	Epigenetic regulation of gene expression	5/69	149/10899	0.00248487	0.0252925	0.0200378	POLR1A/CBX3/H2BC11/H2AC8/H2BC10	5
brown	R-HSA-5250924	B-WICH complex positively regulates rRNA expression	4/69	91/10899	0.00259939	0.0258167	0.0204531	POLR1A/H2BC11/H2AC8/H2BC10	4
brown	R-HSA-5689880	Ub-specific processing proteases	6/69	220/10899	0.00262696	0.0258167	0.0204531	H2BC11/UBA52/H2AC12/H2AC8/H2BC10/H2AC17	6
brown	R-HSA-5688426	Deubiquitination	7/69	298/10899	0.00269431	0.0260298	0.0206219	H2BC11/ASXL2/UBA52/H2AC12/H2AC8/H2BC10/H2AC17	7
brown	R-HSA-5625740	RHO GTPases activate PKNs	4/69	95/10899	0.00303826	0.0288635	0.0228669	MYL6/H2BC11/H2AC8/H2BC10	4
brown	R-HSA-6798695	Neutrophil degranulation	9/69	482/10899	0.00320686	0.0299657	0.0237401	DNAJC3/MANBA/NPC2/YPEL5/ARPC5/IMPDH2/DYNC1H1/MIF/DDOST	9
brown	R-HSA-69002	DNA Replication Pre-Initiation	5/69	160/10899	0.0033794	0.0310686	0.0246139	ORC6/H2BC11/UBA52/H2AC8/H2BC10	5
brown	R-HSA-75893	TNF signaling	3/69	49/10899	0.00363328	0.0328725	0.026043	TAB3/RACK1/UBA52	3
brown	R-HSA-2032785	YAP1- and WWTR1 (TAZ)-stimulated gene expression	2/69	15/10899	0.00393266	0.0346745	0.0274707	TEAD3/HIPK2	2
brown	R-HSA-8878171	Transcriptional regulation by RUNX1	6/69	239/10899	0.00395411	0.0346745	0.0274707	HIPK2/CCND2/H2BC11/UBA52/H2AC8/H2BC10	6
brown	R-HSA-171306	Packaging Of Telomere Ends	3/69	52/10899	0.00429974	0.0371341	0.0294192	H2BC11/H2AC8/H2BC10	3
brown	R-HSA-975163	IRAK2 mediated activation of TAK1 complex upon TLR7/8 or 9 stimulation	2/69	16/10899	0.00447616	0.0376932	0.0298622	TAB3/UBA52	2
brown	R-HSA-195258	RHO GTPase Effectors	7/69	327/10899	0.00449673	0.0376932	0.0298622	MYL6/H2BC11/CLIP1/ARPC5/DYNC1H1/H2AC8/H2BC10	7
brown	R-HSA-427413	NoRC negatively regulates rRNA expression	4/69	107/10899	0.00465385	0.0384448	0.0304577	POLR1A/H2BC11/H2AC8/H2BC10	4
brown	R-HSA-937072	TRAF6-mediated induction of TAK1 complex within TLR4 complex	2/69	17/10899	0.00505231	0.0402799	0.0319115	TAB3/UBA52	2
brown	R-HSA-5250941	Negative epigenetic regulation of rRNA expression	4/69	110/10899	0.00513314	0.0402799	0.0319115	POLR1A/H2BC11/H2AC8/H2BC10	4
brown	R-HSA-110330	Recognition and association of DNA glycosylase with site containing an affected purine	3/69	56/10899	0.00529699	0.0402799	0.0319115	H2BC11/H2AC8/H2BC10	3
brown	R-HSA-110331	Cleavage of the damaged purine	3/69	56/10899	0.00529699	0.0402799	0.0319115	H2BC11/H2AC8/H2BC10	3
brown	R-HSA-73927	Depurination	3/69	56/10899	0.00529699	0.0402799	0.0319115	H2BC11/H2AC8/H2BC10	3
brown	R-HSA-977225	Amyloid fiber formation	4/69	111/10899	0.00529999	0.0402799	0.0319115	H2BC11/UBA52/H2AC8/H2BC10	4
brown	R-HSA-2559582	Senescence-Associated Secretory Phenotype (SASP)	4/69	112/10899	0.00547044	0.0410283	0.0325044	H2BC11/UBA52/H2AC8/H2BC10	4
brown	R-HSA-8866654	E3 ubiquitin ligases ubiquitinate target proteins	3/69	59/10899	0.00612893	0.04537	0.0359441	H2BC11/UBA52/H2BC10	3
brown	R-HSA-69306	DNA Replication	5/69	188/10899	0.00667199	0.0473208	0.0374896	ORC6/H2BC11/UBA52/H2AC8/H2BC10	5
brown	R-HSA-110328	Recognition and association of DNA glycosylase with site containing an affected pyrimidine	3/69	61/10899	0.00672454	0.0473208	0.0374896	H2BC11/H2AC8/H2BC10	3
brown	R-HSA-110329	Cleavage of the damaged pyrimidine	3/69	61/10899	0.00672454	0.0473208	0.0374896	H2BC11/H2AC8/H2BC10	3
brown	R-HSA-73928	Depyrimidination	3/69	61/10899	0.00672454	0.0473208	0.0374896	H2BC11/H2AC8/H2BC10	3

### Sheet: Table S7 Gene set enrichment an
Table S7 – Gene set enrichment analysis. Column ‘Comorbidities’ lists comorbidities where the pathways were also significant. Green indicates pathways specific for multimorbidity.
Pathway	NGenes	Direction	PValue	FDR	Comorbidities
Classical antibody-mediated complement activation	46	Up	1.20143e-28	2.90505e-25	Anaemia;Angina/MI;CPD;Diabetes;Extracard_arteriopathy;Heart_failure;Hyperlipidemia;Hypertension;Multimorbid;Obese;
Creation of C4 and C2 activators	51	Up	5.08577e-28	6.1487e-25	Anaemia;Angina/MI;CPD;Diabetes;Extracard_arteriopathy;Heart_failure;Hyperlipidemia;Hypertension;Multimorbid;Obese;
CD22 mediated BCR regulation	45	Up	2.78332e-27	2.24335e-24	Anaemia;Angina/MI;CPD;Diabetes;Extracard_arteriopathy;Heart_failure;Hyperlipidemia;Hypertension;Multimorbid;Obese;
FCGR activation	53	Up	2.74991e-26	1.55944e-23	Anaemia;Angina/MI;CPD;Diabetes;Extracard_arteriopathy;Heart_failure;Hyperlipidemia;Hypertension;Multimorbid;Obese;
Scavenging of heme from plasma	50	Up	3.22464e-26	1.55944e-23	Anaemia;Angina/MI;CPD;Diabetes;Extracard_arteriopathy;Heart_failure;Hyperlipidemia;Hypertension;Multimorbid;Obese;
Initial triggering of complement	58	Up	1.48569e-25	5.98731e-23	Anaemia;Angina/MI;CPD;Diabetes;Extracard_arteriopathy;Heart_failure;Hyperlipidemia;Hypertension;Multimorbid;Renal_Disease
Regulation of Complement cascade	71	Up	3.49767e-22	1.20819e-19	Anaemia;Angina/MI;CPD;Diabetes;Extracard_arteriopathy;Hyperlipidemia;Hypertension;Multimorbid;Renal_Disease
Complement cascade	77	Up	4.55783e-22	1.3776e-19	Anaemia;Angina/MI;CPD;Diabetes;Extracard_arteriopathy;Hyperlipidemia;Hypertension;Multimorbid;Renal_Disease
Role of LAT2/NTAL/LAB on calcium mobilization	54	Up	4.0855e-20	1.09764e-17	Anaemia;Angina/MI;CPD;Diabetes;Extracard_arteriopathy;Heart_failure;Hyperlipidemia;Hypertension;Multimorbid;Obese;
Binding and Uptake of Ligands by Scavenger Receptors	78	Up	4.91953e-20	1.18954e-17	Anaemia;Angina/MI;CPD;Diabetes;Extracard_arteriopathy;Hyperlipidemia;Hypertension;Multimorbid;Obese;Renal_Disease
Antigen activates B Cell Receptor (BCR) leading to generation of second messengers	68	Up	1.91119e-18	4.20114e-16	Anaemia;Angina/MI;CPD;Diabetes;Extracard_arteriopathy;Hyperlipidemia;Hypertension;Multimorbid;Obese;Renal_Disease
Role of phospholipids in phagocytosis	64	Up	2.90694e-17	5.85748e-15	Anaemia;Angina/MI;CPD;Diabetes;Extracard_arteriopathy;Heart_failure;Hyperlipidemia;Hypertension;Multimorbid;Obese;
Eukaryotic Translation Elongation	92	Up	2.54281e-16	4.72962e-14	AnaemiaDiabetes;Extracard_arteriopathy;Hyperlipidemia;Multimorbid;Renal_Disease
Peptide chain elongation	88	Up	3.27115e-16	5.64975e-14	AnaemiaDiabetes;Extracard_arteriopathy;Hyperlipidemia;Multimorbid;Renal_Disease
FCGR3A-mediated IL10 synthesis	77	Up	7.53925e-16	1.13937e-13	Anaemia;Angina/MI;CPD;Diabetes;Extracard_arteriopathy;Hyperlipidemia;Hypertension;Multimorbid;Obese;Renal_Disease
Viral mRNA Translation	88	Up	7.38638e-16	1.13937e-13	AnaemiaDiabetes;Extracard_arteriopathy;Hyperlipidemia;Multimorbid;Renal_Disease
Selenocysteine synthesis	92	Up	3.97219e-15	5.64986e-13	AnaemiaDiabetes;Extracard_arteriopathy;Hyperlipidemia;Multimorbid;Renal_Disease
FCERI mediated Ca+2 mobilization	69	Up	5.23643e-15	7.03427e-13	Anaemia;Angina/MI;CPD;Diabetes;Extracard_arteriopathy;Hyperlipidemia;Hypertension;Multimorbid;Obese;Renal_Disease
FCERI mediated MAPK activation	70	Up	6.1415e-15	7.81587e-13	Anaemia;CPD;Diabetes;Extracard_arteriopathy;Hyperlipidemia;Hypertension;Multimorbid;
Eukaryotic Translation Termination	92	Up	2.38095e-14	2.82686e-12	AnaemiaDiabetes;Extracard_arteriopathy;Hyperlipidemia;Multimorbid;Renal_Disease
Formation of a pool of free 40S subunits	100	Up	2.45509e-14	2.82686e-12	AnaemiaDiabetes;Extracard_arteriopathy;Hyperlipidemia;Multimorbid;Renal_Disease
SRP-dependent cotranslational protein targeting to membrane	111	Up	2.75326e-14	3.02609e-12	AnaemiaDiabetes;Extracard_arteriopathy;Hyperlipidemia;Multimorbid;Renal_Disease
Response of EIF2AK4 (GCN2) to amino acid deficiency	100	Up	4.30897e-14	4.53004e-12	AnaemiaDiabetes;Extracard_arteriopathy;Hyperlipidemia;Multimorbid;Renal_Disease
Immunoregulatory interactions between a Lymphoid and a non-Lymphoid cell	130	Up	7.89463e-14	7.95384e-12	Anaemia;Angina/MI;CPD;Diabetes;Extracard_arteriopathy;Hyperlipidemia;Hypertension;Multimorbid;Renal_Disease
L13a-mediated translational silencing of Ceruloplasmin expression	110	Up	8.49123e-14	8.21272e-12	AnaemiaDiabetes;Extracard_arteriopathy;Hyperlipidemia;Multimorbid;Renal_Disease
FCGR3A-mediated phagocytosis	99	Up	1.45891e-13	1.25987e-11	Anaemia;CPD;Diabetes;Extracard_arteriopathy;Hyperlipidemia;Hypertension;Multimorbid;
Leishmania phagocytosis	99	Up	1.45891e-13	1.25987e-11	Anaemia;CPD;Diabetes;Extracard_arteriopathy;Hyperlipidemia;Hypertension;Multimorbid;
Parasite infection	99	Up	1.45891e-13	1.25987e-11	Anaemia;CPD;Diabetes;Extracard_arteriopathy;Hyperlipidemia;Hypertension;Multimorbid;
GTP hydrolysis and joining of the 60S ribosomal subunit	111	Up	2.99231e-13	2.49497e-11	AnaemiaDiabetes;Extracard_arteriopathy;Hyperlipidemia;Multimorbid;Renal_Disease
Nonsense Mediated Decay (NMD) independent of the Exon Junction Complex (EJC)	94	Up	3.27794e-13	2.64202e-11	AnaemiaDiabetes;Extracard_arteriopathy;Hyperlipidemia;Multimorbid;Renal_Disease
Cap-dependent Translation Initiation	118	Up	3.09189e-12	2.33631e-10	AnaemiaDiabetes;Extracard_arteriopathy;Hyperlipidemia;Multimorbid;Renal_Disease
Eukaryotic Translation Initiation	118	Up	3.09189e-12	2.33631e-10	AnaemiaDiabetes;Extracard_arteriopathy;Hyperlipidemia;Multimorbid;Renal_Disease
Regulation of actin dynamics for phagocytic cup formation	101	Up	7.01953e-12	5.1434e-10	Anaemia;CPD;Diabetes;Extracard_arteriopathy;Hyperlipidemia;Hypertension;Multimorbid;
Anti-inflammatory response favouring Leishmania parasite infection	141	Up	3.17523e-11	2.19363e-09	Anaemia;CPD;Diabetes;Extracard_arteriopathyHypertension;Multimorbid;
Leishmania parasite growth and survival	141	Up	3.17523e-11	2.19363e-09	Anaemia;CPD;Diabetes;Extracard_arteriopathyHypertension;Multimorbid;
RNA Polymerase I Promoter Opening	52	Up	9.14517e-11	6.14251e-09	Angina/MIDiabetes;Extracard_arteriopathyHypertension;Multimorbid;
The citric acid (TCA) cycle and respiratory electron transport	170	Down	1.26023e-10	8.2358e-09	CPD;Stroke;DiabetesHyperlipidemia;Hypertension;Multimorbid;Renal_Disease
Amyloid fiber formation	86	Up	2.11366e-10	1.34495e-08	Angina/MIDiabetes;Extracard_arteriopathyHypertension;Multimorbid;
Selenoamino acid metabolism	114	Up	4.1059e-10	2.54566e-08	AnaemiaDiabetes;Extracard_arteriopathy;Hyperlipidemia;Multimorbid;Renal_Disease
DNA methylation	53	Up	6.6892e-10	4.04362e-08	Diabetes;Extracard_arteriopathyHypertension;Multimorbid;
Fcgamma receptor (FCGR) dependent phagocytosis	124	Up	8.03856e-10	4.74079e-08	Anaemia;CPD;Diabetes;Extracard_arteriopathy;Hyperlipidemia;Hypertension;Multimorbid;
Activated PKN1 stimulates transcription of AR (androgen receptor) regulated genes KLK2 and KLK3	54	Up	8.88372e-10	5.11449e-08	Diabetes;Extracard_arteriopathyHypertension;Multimorbid;
SIRT1 negatively regulates rRNA expression	57	Up	1.28259e-09	7.21235e-08	Diabetes;Extracard_arteriopathyMultimorbid;
Cell surface interactions at the vascular wall	144	Up	1.80639e-09	9.5694e-08	Anaemia;CPD;Diabetes;Extracard_arteriopathy;Hyperlipidemia;Hypertension;Multimorbid;
Nonsense Mediated Decay (NMD) enhanced by the Exon Junction Complex (EJC)	114	Up	1.82048e-09	9.5694e-08	AnaemiaDiabetes;Extracard_arteriopathy;Hyperlipidemia;Multimorbid;Renal_Disease
Nonsense-Mediated Decay (NMD)	114	Up	1.82048e-09	9.5694e-08	AnaemiaDiabetes;Extracard_arteriopathy;Hyperlipidemia;Multimorbid;Renal_Disease
Respiratory electron transport, ATP synthesis by chemiosmotic coupling, and heat production by uncoupling proteins.	124	Down	2.18515e-09	1.12419e-07	CPD;Stroke;DiabetesHyperlipidemia;Hypertension;Multimorbid;Renal_Disease
Citric acid cycle (TCA cycle)	22	Down	3.96154e-09	1.99563e-07	CPD;DiabetesHypertension;Multimorbid;Renal_Disease
Influenza Viral RNA Transcription and Replication	135	Up	5.16201e-09	2.54729e-07	AnaemiaDiabetes;Extracard_arteriopathy;Hyperlipidemia;Multimorbid;Renal_Disease
Respiratory electron transport	101	Down	1.40699e-08	6.80422e-07	CPD;Stroke;DiabetesHyperlipidemia;Hypertension;Multimorbid;Renal_Disease
PRC2 methylates histones and DNA	62	Up	1.7618e-08	8.35302e-07	Extracard_arteriopathyHypertension;Multimorbid;
Condensation of Prophase Chromosomes	62	Up	2.34588e-08	1.09084e-06	Extracard_arteriopathyMultimorbid;
ERCC6 (CSB) and EHMT2 (G9a) positively regulate rRNA expression	65	Up	2.5666e-08	1.17095e-06	Extracard_arteriopathyHypertension;Multimorbid;
Transcriptional regulation of granulopoiesis	77	Up	3.77427e-08	1.69003e-06	Diabetes;Extracard_arteriopathyHypertension;Multimorbid;
Leishmania infection	220	Up	4.7079e-08	2.06976e-06	Anaemia;CPD;Diabetes;Extracard_arteriopathy;Hyperlipidemia;Hypertension;Multimorbid;
Senescence-Associated Secretory Phenotype (SASP)	97	Up	7.56805e-08	3.26778e-06	Diabetes;Extracard_arteriopathyMultimorbid;
Interleukin-4 and Interleukin-13 signaling	85	Up	8.20015e-08	3.47859e-06	CPD;Stroke;DiabetesHyperlipidemia;Multimorbid;
Packaging Of Telomere Ends	43	Up	1.07481e-07	4.48084e-06	Extracard_arteriopathyMultimorbid;
Formation of the ternary complex, and subsequently, the 43S complex	51	Up	1.57687e-07	6.46251e-06	AnaemiaExtracard_arteriopathy;Hyperlipidemia;Multimorbid;Renal_Disease
Cleavage of the damaged purine	47	Up	1.99522e-07	7.78138e-06	Extracard_arteriopathyMultimorbid;
Depurination	47	Up	1.99522e-07	7.78138e-06	Extracard_arteriopathyMultimorbid;
Recognition and association of DNA glycosylase with site containing an affected purine	47	Up	1.99522e-07	7.78138e-06	Extracard_arteriopathyMultimorbid;
Activation of the mRNA upon binding of the cap-binding complex and eIFs, and subsequent binding to 43S	59	Up	2.19931e-07	8.44115e-06	AnaemiaExtracard_arteriopathy;Hyperlipidemia;Multimorbid;
RHO GTPases activate PKNs	79	Up	2.49943e-07	9.44315e-06	Multimorbid;
Translation initiation complex formation	58	Up	2.59951e-07	9.67019e-06	AnaemiaExtracard_arteriopathy;Hyperlipidemia;Multimorbid;
Peptide ligand-binding receptors	85	Up	3.17286e-07	1.16242e-05	Diabetes;Extracard_arteriopathy;Hyperlipidemia;Multimorbid;
Chemokine receptors bind chemokines	36	Up	4.38396e-07	1.55889e-05	AnaemiaDiabetes;Extracard_arteriopathy;Hyperlipidemia;Multimorbid;
Ribosomal scanning and start codon recognition	58	Up	4.34387e-07	1.55889e-05	AnaemiaExtracard_arteriopathy;Hyperlipidemia;Multimorbid;Renal_Disease
Pyruvate metabolism and Citric Acid (TCA) cycle	50	Down	7.4855e-07	2.62318e-05	CPD;DiabetesHypertension;Multimorbid;Renal_Disease
HDACs deacetylate histones	82	Up	9.99122e-07	3.45125e-05	Extracard_arteriopathyHypertension;Multimorbid;
Influenza Infection	154	Up	1.02372e-06	3.48642e-05	AnaemiaExtracard_arteriopathy;Hyperlipidemia;Multimorbid;Renal_Disease
Meiotic recombination	71	Up	1.2702e-06	4.26575e-05	Extracard_arteriopathyMultimorbid;
Mitochondrial translation termination	89	Down	1.29305e-06	4.283e-05	CPD;DiabetesHypertension;Multimorbid;Renal_Disease
Complex I biogenesis	55	Down	1.32532e-06	4.33058e-05	CPD;Stroke;DiabetesHyperlipidemia;Multimorbid;Renal_Disease
Mitochondrial translation	95	Down	1.40936e-06	4.54379e-05	CPD;DiabetesHypertension;Multimorbid;Renal_Disease
HCMV Late Events	104	Up	1.48236e-06	4.71624e-05	Extracard_arteriopathyMultimorbid;
RNA processing (GO:0006396)	74	Up	1.51203e-06	4.74817e-05	AnaemiaDiabetesHypertension;Multimorbid;Obese;
Mitochondrial translation elongation	89	Down	1.56338e-06	4.84649e-05	CPD;DiabetesHypertension;Multimorbid;Renal_Disease
Mitochondrial translation initiation	89	Down	2.00852e-06	6.14759e-05	CPD;DiabetesHypertension;Multimorbid;Renal_Disease
RNA Polymerase I Promoter Escape	80	Up	2.56759e-06	7.71003e-05	Extracard_arteriopathyMultimorbid;
Formation of the beta-catenin:TCF transactivating complex	79	Up	2.58277e-06	7.71003e-05	Multimorbid;
Cristae formation	31	Down	2.96132e-06	8.73229e-05	CPD;Stroke;DiabetesHypertension;Multimorbid;Renal_Disease
Pre-NOTCH Transcription and Translation	81	Up	3.91343e-06	0.000114008	DiabetesMultimorbid;
Mitochondrial protein import	65	Down	5.58874e-06	0.000160876	CPD;DiabetesHypertension;Multimorbid;Renal_Disease
Signaling by the B Cell Receptor (BCR)	146	Up	5.97245e-06	0.000169899	AnaemiaDiabetes;Extracard_arteriopathy;Hyperlipidemia;Hypertension;Multimorbid;Obese;
Glyoxylate metabolism and glycine degradation	23	Down	6.31955e-06	0.000177682	CPD;DiabetesMultimorbid;Renal_Disease
RUNX1 regulates genes involved in megakaryocyte differentiation and platelet function	83	Up	6.70887e-06	0.00018646	DiabetesHypertension;Multimorbid;
GO:0005730	76	Up	8.8475e-06	0.000243105	AnaemiaDiabetesHypertension;Multimorbid;Obese;
B-WICH complex positively regulates rRNA expression	80	Up	9.31388e-06	0.000244793	Multimorbid;
Cleavage of the damaged pyrimidine	52	Up	9.26663e-06	0.000244793	Multimorbid;
Depyrimidination	52	Up	9.26663e-06	0.000244793	Multimorbid;
Recognition and association of DNA glycosylase with site containing an affected pyrimidine	52	Up	9.26663e-06	0.000244793	Multimorbid;
Base-Excision Repair, AP Site Formation	54	Up	1.163e-05	0.00030238	Multimorbid;
Utilization of Ketone Bodies	4	Down	1.21923e-05	0.000313628	Multimorbid;
Transcriptional regulation by small RNAs	96	Up	1.26166e-05	0.000321125	Multimorbid;
Mitochondrial biogenesis	93	Down	1.71269e-05	0.000431383	DiabetesHypertension;Multimorbid;
Inhibition of DNA recombination at telomere	59	Up	1.7649e-05	0.000439952	Multimorbid;
Interleukin-10 signaling	35	Up	2.10567e-05	0.000519541	CPD;Stroke;Diabetes;Extracard_arteriopathy;Hyperlipidemia;Multimorbid;
Major pathway of rRNA processing in the nucleolus and cytosol	181	Up	2.5606e-05	0.000625407	AnaemiaExtracard_arteriopathy;Hyperlipidemia;Multimorbid;Renal_Disease
Meiotic synapsis	62	Up	2.9105e-05	0.000703758	Multimorbid;
Branched-chain amino acid catabolism	21	Down	3.1982e-05	0.000765668	DiabetesHypertension;Multimorbid;
FCERI mediated NF-kB activation	117	Up	3.2693e-05	0.000775016	Extracard_arteriopathy;Hyperlipidemia;Hypertension;Multimorbid;
rRNA processing in the nucleus and cytosol	191	Up	3.6355e-05	0.00085346	AnaemiaExtracard_arteriopathy;Hyperlipidemia;Multimorbid;Renal_Disease
Deposition of new CENPA-containing nucleosomes at the centromere	59	Up	3.85579e-05	0.000887934	Multimorbid;
Nucleosome assembly	59	Up	3.85579e-05	0.000887934	Multimorbid;
Positive epigenetic regulation of rRNA expression	95	Up	4.67844e-05	0.00106721	Multimorbid;
Negative epigenetic regulation of rRNA expression	98	Up	5.31819e-05	0.00120181	Multimorbid;
NoRC negatively regulates rRNA expression	95	Up	6.05127e-05	0.00135481	Multimorbid;
Meiosis	95	Up	6.71261e-05	0.00148909	Multimorbid;
Keratan sulfate degradation	12	Up	6.88442e-05	0.00151332	Diabetes;Extracard_arteriopathyMultimorbid;
Infectious disease	800	Up	7.08622e-05	0.00154365	Extracard_arteriopathy;Hyperlipidemia;Multimorbid;
Regulation of expression of SLITs and ROBOs	162	Up	7.51199e-05	0.00160743	AnaemiaExtracard_arteriopathy;Hyperlipidemia;Multimorbid;Renal_Disease
Oxidative Stress Induced Senescence	110	Up	7.46024e-05	0.00160743	Multimorbid;
HCMV Early Events	121	Up	7.60813e-05	0.00161372	Multimorbid;
Pre-NOTCH Expression and Processing	96	Up	8.84898e-05	0.00186059	Multimorbid;
Activation of anterior HOX genes in hindbrain development during early embryogenesis	101	Up	9.23749e-05	0.00190908	Multimorbid;
Activation of HOX genes during differentiation	101	Up	9.23749e-05	0.00190908	Multimorbid;
DNA Damage/Telomere Stress Induced Senescence	69	Up	9.48599e-05	0.00194382	Multimorbid;
RNA Polymerase I Transcription	100	Up	0.000117311	0.00238368	Multimorbid;
RNA Polymerase I Promoter Clearance	99	Up	0.000126098	0.00254087	Multimorbid;
RMTs methylate histone arginines	69	Up	0.000138308	0.00276386	Multimorbid;
rRNA processing	203	Up	0.000143146	0.00283711	AnaemiaExtracard_arteriopathy;Hyperlipidemia;Multimorbid;Renal_Disease
Class A/1 (Rhodopsin-like receptors)	153	Up	0.000156628	0.00307908	Diabetes;Extracard_arteriopathy;Hyperlipidemia;Multimorbid;
Reproduction	104	Up	0.000184778	0.00360317	Multimorbid;
Defective CHST6 causes MCDC1	7	Up	0.00019988	0.00386648	DiabetesMultimorbid;
HCMV Infection	145	Up	0.00021011	0.0040321	Multimorbid;
Neutrophil degranulation	418	Up	0.000239342	0.00455693	Diabetes;Extracard_arteriopathy;Hyperlipidemia;Multimorbid;
Collagen biosynthesis and modifying enzymes	58	Up	0.000241844	0.00456858	CPD;Stroke;DiabetesHypertension;Multimorbid;Renal_Disease
Extracellular matrix organization	244	Up	0.000288839	0.00541406	CPD;Stroke;Diabetes;Extracard_arteriopathyHypertension;Multimorbid;Renal_Disease
HDMs demethylate histones	46	Up	0.000294062	0.00546955	Multimorbid;
Metal sequestration by antimicrobial proteins	3	Up	0.000349688	0.00645454	Multimorbid;
Innate Immune System	890	Up	0.000365765	0.00670015	Diabetes;Extracard_arteriopathy;Hyperlipidemia;Multimorbid;
GPCR ligand binding	210	Up	0.000374084	0.00680102	Diabetes;Extracard_arteriopathyMultimorbid;
Modulation by Mtb of host immune system	7	Up	0.000412488	0.00744326	DiabetesHyperlipidemia;Multimorbid;
Collagen formation	76	Up	0.000464285	0.00831586	CPD;Stroke;DiabetesHypertension;Multimorbid;Renal_Disease
Regulation of innate immune responses to cytosolic DNA	14	Up	0.000482636	0.00858098	AnaemiaDiabetesMultimorbid;
Signaling by ROBO receptors	206	Up	0.000500771	0.00883842	AnaemiaExtracard_arteriopathy;Hyperlipidemia;Multimorbid;Renal_Disease
Fc epsilon receptor (FCERI) signaling	167	Up	0.000539075	0.00944553	DiabetesHyperlipidemia;Hypertension;Multimorbid;
RUNX1 regulates transcription of genes involved in differentiation of HSCs	113	Up	0.000611559	0.0106385	Extracard_arteriopathyMultimorbid;Renal_Disease
Formation of ATP by chemiosmotic coupling	18	Down	0.000619657	0.0107024	Stroke;Multimorbid;Renal_Disease
PTK6 Regulates RTKs and Their Effectors AKT1 and DOK1	8	Up	0.000658846	0.0112985	Extracard_arteriopathyMultimorbid;
Defective B4GALT1 causes B4GALT1-CDG (CDG-2d)	7	Up	0.000779412	0.013272	DiabetesMultimorbid;
Antimicrobial peptides	19	Up	0.000852671	0.0144179	Diabetes;Extracard_arteriopathy;Hyperlipidemia;Multimorbid;
NRIF signals cell death from the nucleus	16	Up	0.000865867	0.0145393	Multimorbid;
Keratan sulfate/keratin metabolism	30	Up	0.000875368	0.0145975	Multimorbid;
Platelet degranulation	110	Up	0.000897277	0.0148604	DiabetesHyperlipidemia;Multimorbid;
Gene Silencing by RNA	121	Up	0.000953779	0.0156887	Multimorbid;
Maturation of protein E	4	Up	0.00115218	0.0188241	Multimorbid;
Dectin-2 family	13	Up	0.00116255	0.0188661	DiabetesMultimorbid;
Regulation of TLR by endogenous ligand	13	Up	0.00119312	0.0192332	DiabetesMultimorbid;
Endosomal/Vacuolar pathway	9	Up	0.00131654	0.0210821	Diabetes;Extracard_arteriopathyHypertension;Multimorbid;
Hemostasis	541	Up	0.00132863	0.0211356	CPD;DiabetesHyperlipidemia;Multimorbid;
Estrogen-dependent gene expression	135	Up	0.00141135	0.0223048	Multimorbid;
Base Excision Repair	82	Up	0.00147086	0.0230945	Multimorbid;
HATs acetylate histones	128	Up	0.00154015	0.0240264	Multimorbid;
Response to elevated platelet cytosolic Ca2+	114	Up	0.00160413	0.0243842	DiabetesHyperlipidemia;Multimorbid;
Epigenetic regulation of gene expression	136	Up	0.00162359	0.0243842	Multimorbid;
ribonuclease MRP activity GO:0000171	2	Up	0.00161592	0.0243842	Multimorbid;
ribonuclease MRP complex GO:0000172	2	Up	0.00161592	0.0243842	Multimorbid;
rRNA processing GO:0006364	2	Up	0.00161592	0.0243842	Multimorbid;
RNA phosphodiester bond hydrolysis GO:0090501	2	Up	0.00161592	0.0243842	Multimorbid;
Cellular Senescence	177	Up	0.00177342	0.02647	Multimorbid;
Progressive trimming of alpha-1,2-linked mannose residues from Man9/8/7GlcNAc2 to produce Man5GlcNAc2	3	Up	0.00180803	0.026821	Multimorbid;
Mitotic Prophase	130	Up	0.00184639	0.027223	Multimorbid;
Telomere Maintenance	102	Up	0.00188758	0.0276616	Multimorbid;
Defective CYP1B1 causes Glaucoma	1	Up	0.00202392	0.029481	Multimorbid;
Regulation of Insulin-like Growth Factor (IGF) transport and uptake by Insulin-like Growth Factor Binding Proteins (IGFBPs)	88	Up	0.00204734	0.0296435	Stroke;Diabetes;Extracard_arteriopathy;Hyperlipidemia;Multimorbid;Renal_Disease
Recruitment and ATM-mediated phosphorylation of repair and signaling proteins at DNA double strand breaks	70	Up	0.00212075	0.0305236	Multimorbid;
E3 ubiquitin ligases ubiquitinate target proteins	55	Up	0.00215784	0.0308737	Multimorbid;
Elastic fibre formation	43	Up	0.00219559	0.031229	Stroke;Diabetes;Extracard_arteriopathyMultimorbid;
Molecules associated with elastic fibres	36	Up	0.00224474	0.0317415	Stroke;Diabetes;Extracard_arteriopathyMultimorbid;
Post-translational protein phosphorylation	79	Up	0.00230295	0.0323752	Stroke;Diabetes;Extracard_arteriopathy;Hyperlipidemia;Multimorbid;
ESR-mediated signaling	197	Up	0.00237878	0.0332479	Multimorbid;
The AIM2 inflammasome	2	Up	0.00242343	0.0336773	Multimorbid;
TGF-beta receptor signaling in EMT (epithelial to mesenchymal transition)	16	Up	0.00244403	0.0337695	Hyperlipidemia;Multimorbid;
IRAK2 mediated activation of TAK1 complex upon TLR7/8 or 9 stimulation	15	Up	0.00275053	0.0377885	Multimorbid;
ECM proteoglycans	66	Up	0.00304625	0.0416149	CPD;Stroke;DiabetesHypertension;Multimorbid;Renal_Disease
DNA Double Strand Break Response	71	Up	0.00310876	0.0422303	Multimorbid;
TNFs bind their physiological receptors	18	Up	0.00319439	0.0431511	Diabetes;Extracard_arteriopathyMultimorbid;
EPHB-mediated forward signaling	41	Up	0.00323322	0.0434329	DiabetesHyperlipidemia;Multimorbid;
Cross-presentation of particulate exogenous antigens (phagosomes)	8	Up	0.00334507	0.0446871	CPD;DiabetesMultimorbid;
